# Mendelian Randomization with longitudinal exposure data: simulation study and real data application

**DOI:** 10.1101/2025.04.25.25326352

**Authors:** Janne Pott, Marco Palma, Yi Liu, Jasmine A. Mack, Ulla Sovio, Gordon C. S. Smith, Jessica Barrett, Stephen Burgess

## Abstract

**Background and aim:** Mendelian Randomization (MR) is a widely used tool to estimate causal effects using genetic variants as instrumental variables. MR is limited to cross-sectional summary statistics of different samples and time points to analyse time-varying effects. We aimed at using longitudinal summary statistics for an exposure in a multivariable MR setting and validating the effect estimates for the mean, slope and within-individual variability.

**Simulation study:** We tested our approach in twelve scenarios for power and type I error, depending on shared instruments between the mean, slope and variability, and regression model specifications. We observed high power to detect causal effects of the mean and slope throughout the simulation, but the variability effect was low powered in case of shared SNPs between the mean and variability. Mis-specified regression models led to lower power and increased the type I error.

**Real data application:** We applied our approach to two real data sets (POPS, UK Biobank). We detected significant causal estimates for both the mean and the slope in both cases, but no independent effect of the variability. However, we only had weak instruments in both data sets.

**Conclusion:** We used a new approach to test a time-varying exposure for causal effects of the exposure’s mean, slope and variability. The simulation with strong instruments seems promising but also highlights three crucial points: 1) the difficulty to define the correct exposure regression model, 2) the dependency on the genetic correlation, and 3) the lack of strong instruments in real data. Taken together, this demands a cautious evaluation of the results, accounting for known biology and the trajectory of the exposure.

## Supplemental Tables for "Mendelian Randomization with longitudinal exposure data: simulation study and real data application"

### Sheet: Content
Supplemental Tables
MVMR of longitudinal exposures, Pott et al. (2025)
Table	Title	Legend
S1a	Overview of fixed simulation parameters over all scenario	Table S1a: Overview of fixed simulation parameters over all scenario. This list includes all relevant parameters used throughout the simulation study. Each parameter is given with its variable name in the R code, its value in all simulation and a short explanation.
S1b	Overview of variable simulation parameters per scenario	Table S1b: Overview of variable simulation parameters per scenario. This list includes all variable parameters used throughout the simulation study. The coloured cells indicate a different value compared to the main simulation. White cells indicate the same value as in the main scenario. Column name explanations: n_samples – number of samples generated; n_times – number of observations per sample (for 1B: average number of samples); AssocModelX – gamlss model, either with SNP effects on the mean, slope and variability (“gamlssIA”), without the effect on the slope (“gamlssNoIA”), or without the effect on the variability (“gamlssNoVar”); MVMRmethod – either Inverse Variance Weighted (IVW) or Generalized Method of Moments (GMM); SNPsets – number of SNP sets used to generate the allele scores; X_meanAge_bl – average age at the first time point; X_scanSteps – average time between the observations; Y_ageAdd – average time added to simulate the outcome data; Y_ageCorr – should the slope effect be corrected by the true outcome age (T) or by some random age (F)?
S2	Simulation results over all scenarios and settings	Table S2: Simulation results over all scenarios and settings. The first two column (“Scenario_NR” and “Scenario_name”) indicates the overall scenario, while the third column (“exposure”) refers to one of the three different exposures that were simulated within each scenario (MS – X(MS), SNPs only affect mean and slope; MV – X(MV), SNPs only affect mean and variability; MSV – X(MSV), SNPs affect mean, slope, and variability). All three exposures were tested for eight outcomes (column D, “outcome”). For each scenario – exposure – outcome combination we report the power, coverage, bias, empirical SE, mean effect estimate, number of SNPs used in the MVMR and conditional F-statistics per exposure type (mean, slope and variability).
S3	Overview of simulation results for exposure X(MS) and outcome Y8	Table S3: Overview of simulation results for exposure X(MS) and outcome Y8. We expected for this exposure strong instruments for the mean and the slope, but not the variability as no genetic effect on the variability was simulated. The outcome was simulated with an effect of all three exposure types. Here we report the power to detect the respective effect, the bias, and the median conditional F-statistic over all 500 replicates per scenario. We highlighted power>0.8 in green, |bias|>0.1 in yellow and cond. F-statistic<10 in red. For scenario names please see Table S1b.
S4	Overview of simulation results for exposure X(MV) and outcome Y8	Table S4: Overview of simulation results for exposure X(MV) and outcome Y8. We expected for this exposure strong instruments for the mean and the variability, but not the slope as no genetic effect on the slope was simulated. The outcome was simulated with an effect of all three exposure types. Here we report the power to detect the respective effect, the bias, and the median conditional F-statistic over all 500 replicates per scenario. We highlighted power>0.8 in green, |bias|>0.1 in yellow and cond. F-statistic<10 in red. For scenario names please see Table S1b.
S5	Short description of POPS data	Table S5: Short description of POPS data. For each time point during pregnancy (scan 2-4) we report the sample size, mean gestation age, and mean (SE) of the estimated foetal weight (EFW), both in absolute values, log-transformed to obtain a more linear trend, and as Z-scores without a trend. At birth, we report the birthweight (BW) and gestational age at birth, together with the number of female infants, maternal height (in cm), and maternal smoking (0 – never, 1 – quit before pregnancy, 2 – quit during pregnancy, and 3 – current smoking). Smoking, maternal height and foetal sex were considered fixed for the analysis, e.g. we did not track when the mothers stopped smoking during the pregnancy but used the category 2 throughout.
S6	Short description of UKB data	Table S6: Short description of UKB data. For the two setting with all available data points (MAIN) and data in individuals aged 40-70 without statin treatment using the first TC measurement per calendar year (SENS) we report the sample size, median of number of observations per individual, mean total cholesterol (TC) levels over all time points and at UKB baseline (BL), number of females, mean age over all time points and at UKB BL, number of individuals taking statins, and the mean age at first statin prescription.
S7	SNP summary statistics in POPS data	Table S7: SNP summary statistics in POPS data. For all 4 GAMLSS runs (MAIN + 3 sensitivity checks), we report here for all 52 tested SNPs the SNP information (rsID, chromosome, base position in hg19 and hg38, and used effect allele), the SNP statistics on EFW in POPS (per exposure and exposure type), and the statistics on BW as reported by the EGG consortium, UKB, and in POPS.
S8	SNP summary statistics in UKB data	Table S8: SNP summary statistics in UKB data. For all 4 GAMLSS runs (MAIN + 3 sensitivity checks), we report here for all 346 tested SNPs the SNP information (rsID, chromosome, base position in hg19 and hg38, and used effect allele), the SNP statistics on TC in the UKB (per exposure type), and the statistics on TC as reported by the GLGC, on CAD by Aragam et al. and CAD in the UKB.
S9	MVMR results using POPS exposure data	Table S9: MVMR results using POPS exposure data. For all 4 GAMLSS runs (MAIN + 3 sensitivity checks), we report here the MVMR results per outcome (UKB – 2-sample approach, POPS – 1-sample approach). For each MVMR, we provide the number of used SNPs (total and significant per exposure type), the heterogeneity statistics, and the MVMR-IVW estimates with SE, p-value, and conditional F-statistics per exposure type. The threshold column indicates if all SNPs were included in the MVMR, or only SNPs with p<0.05 for one of the exposure types.
S10	MR results using POPS exposure data	Table S10: MR results using POPS exposure data. For all 4 GAMLSS runs (MAIN + 3 sensitivity checks), we report here the MR results per outcome (UKB – 2-sample approach, POPS – 1-sample approach), exposure (log-transformed or Z-scores) and exposure type (mean, slope, or variability). For each MR, we provide the number of used SNPs (all SNPs or significant SNPs per exposure type), the heterogeneity statistics, and the MR-IVW estimates with SE, p-value, and F-statistics per exposure type. The threshold column indicates if all SNPs were included in the MVMR, or only SNPs with p<0.05 for one of the exposure types.
S11	MVMR results using UKB exposure data	Table S11: MVMR results using UKB exposure data. For all 4 GAMLSS runs (MAIN + 3 sensitivity checks) and the 5 different SNP selections, we report here the MVMR results per outcome (Aragam et al. – 2-sample approach, UKB – 1-sample approach). For each MVMR, we provide the number of used SNPs (total and significant per exposure type), the heterogeneity statistics, and the MVMR-IVW estimates with SE, p-value, and conditional F-statistics per exposure type.
S12	MR results using UKB exposure data	Table S12: MR results using UKB exposure data. For all 4 GAMLSS runs (MAIN + 3 sensitivity checks) and the 5 different SNP selections, we report here the MR results per outcome (Aragam et al. – 2-sample approach, UKB – 1-sample approach) and exposure type. For each MR, we provide the number of used SNPs (all SNPs or significant SNPs per exposure type), the heterogeneity statistics, and the MR-IVW estimates with SE, p-value, and F-statistics per exposure type.

### Sheet: Tab_S1a
parameter	value	type	comment
n_times_default	15	numeric	number of observations per individual to be generated
n_sim	500	numeric	number of replications per scenario
SNPs_NR	30	numeric	number of SNPs to be generated
SNPs_EAF	0.25	numeric	average effect allele frequency of the simulated SNPs
SNPs_mean_M	-0.2	numeric	average genetic effect on mean of X per SNP
SNPs_mean_S	0.01	numeric	average genetic effect on slope of X per SNP
SNPs_mean_V	0.2	numeric	average genetic effect on variability of X per SNP
SNPs_var_M	0.1	numeric	variance of genetic effect on the mean over all SNPs
SNPs_var_S	0.01	numeric	variance of genetic effect on the slope over all SNPs
SNPs_var_V	0.05	numeric	variance of genetic effect on the variability over all SNPs
SNPs_centering	0	logic	should the genotype be centered or not (keep 0, 1, 2 coding)? (1=yes, 0=no)
SNPs_correct_AS	1	logic	should the allele score be corrected to generate stronger instruments? (1=yes, 0=no)
gc_MS	-0.9	numeric	average genetic correlation between effects on mean and slope
gc_MV	0	numeric	average genetic correlation between effects on mean and variability
gc_SV	0	numeric	average genetic correlation between effects on slope and variability
SNPs_factor_M	1	numeric	factor used to correct the allele score for the mean (if SNPs_correct_AS == 1)
SNPs_factor_S	2	numeric	factor used to correct the allele score for the slope (if SNPs_correct_AS == 1)
SNPs_factor_V	0.5	numeric	factor used to correct the allele score for the variability (if SNPs_correct_AS == 1)
X_mean_RI	1	numeric	average random intercept of X
X_mean_RS	0.1	numeric	average random slope of X
X_var_RI	0.2	numeric	variance of random intercept over all simulated individuals
X_var_RS	0.02	numeric	variance of random slope over all simulated individuals
X_covar_R	0	numeric	covariance between random intercept and random slope
X_mean_error	0	numeric	average error term of X
X_var_error	1	numeric	variance of errer term of X
X_mean_int	4	numeric	fixed intercept of X
X_mean_age	0.4	numeric	fixed age effect on X
X_mean_age2	-0.02	numeric	fixed age-squared effect on X
Y_mean	0	numeric	average error term of Y
Y_var	1	numeric	variance of errer term of Y
Y_theta_M	1.2	numeric	causal effect of mean of X on Y
Y_theta_S	0.3	numeric	causal effect of slope of X on Y
Y_theta_V	1	numeric	causal effect of variability of X on Y
MR_pval_IVs	1e-06	numeric	p-value cut-off for SNPs to be included in MR (if MR_filt == 1)
MR_filt	0	logic	should the SNP set be filtered for strong instruments? (1=yes, 0=no)

### Sheet: Tab_S1b
scenario_NR	scenario_name	n_samples	n_times	AssocModelX	MVMRmethod	SNPsets	X_meanAge_bl	X_scanSteps	Y_ageAdd	Y_ageCorr
0	main	10000	15	gamlssIA	IVW	2	0	4	10	T
1A	sample_POPS	3000	5	gamlssIA	IVW	2	0	4	10	T
1B	sample_UKB	17000	7	gamlssIA	IVW	2	20	3	10	T
2A	genCor_3SNPsets	10000	15	gamlssIA	IVW	3	0	4	10	T
2B	genCor_1SNPset	10000	15	gamlssIA	IVW	1	0	4	10	T
3A	GAMLSS_noSlope	10000	15	gamlssNoIA	IVW	2	0	4	10	T
3B	GAMLSS_noVar	10000	15	gamlssNoVar	IVW	2	0	4	10	T
4A	GMM_main	10000	15	gamlssIA	GMM	2	0	4	10	T
4B	GMM_1SNPset	10000	15	gamlssIA	GMM	1	0	4	10	T
5A	AgeY_wrongCor	10000	15	gamlssIA	IVW	2	0	4	10	F
5B	AgeY_younger1	10000	15	gamlssIA	IVW	2	0	4	-20	T
5C	AgeY_younger2	10000	15	gamlssIA	IVW	2	0	4	-55	T

### Sheet: Tab_S2
Scenario_NR	Scenario_name	exposure	outcome	power_mean	power_SE_mean	coverage_mean	coverage_SE_mean	bias_mean	bias_SE_mean	empSE_mean	mean_beta_mean	NR_SNPs_median_mean	condFStats_median_mean	condFStats_1stQ_mean	condFStats_3rdQ_mean	power_slope	power_SE_slope	coverage_slope	coverage_SE_slope	bias_slope	bias_SE_slope	empSE_slope	mean_beta_slope	NR_SNPs_median_slope	condFStats_median_slope	condFStats_1stQ_slope	condFStats_3rdQ_slope	power_var	power_SE_var	coverage_var	coverage_SE_var	bias_var	bias_SE_var	empSE_var	mean_beta_var	NR_SNPs_median_var	condFStats_median_var	condFStats_1stQ_var	condFStats_3rdQ_var
0	main	MS	Y1	0.038	0.00855056	0.962	0.00855056	-0.00162341	0.00127989	0.0286191	-0.00162341	19	31.3699	20.7281	46.8457	0.04	0.00876356	0.96	0.00876356	-0.000581578	0.000398334	0.00890703	-0.000581578	19	26.9598	16.8438	43.4898	0.046	0.00936846	0.954	0.00936846	-0.0507769	0.0347354	0.776707	-0.0507769	0	1.94124	1.50689	2.41133
0	main	MS	Y2	1	0	0.976	0.00684456	-0.00919486	0.00175885	0.0393291	1.19081	19	31.3699	20.7281	46.8457	0.028	0.0073778	0.972	0.0073778	-0.00222315	0.000561369	0.0125526	-0.00222315	19	26.9598	16.8438	43.4898	0.032	0.00787096	0.968	0.00787096	-0.00152962	0.0494491	1.10572	-0.00152962	0	1.94124	1.50689	2.41133
0	main	MS	Y3	0.02	0.00626099	0.98	0.00626099	-0.000165505	0.00127945	0.0286094	-0.000165505	19	31.3699	20.7281	46.8457	1	0	0.976	0.00684456	-0.000440623	0.000388895	0.00869596	0.299559	19	26.9598	16.8438	43.4898	0.008	0.00398397	0.992	0.00398397	0.0348272	0.0303801	0.679321	0.0348272	0	1.94124	1.50689	2.41133
0	main	MS	Y4	0	0	1	0	0.00125172	0.000912352	0.0204008	0.00125172	19	31.3699	20.7281	46.8457	0	0	1	0	0.000221792	0.000307123	0.00686748	0.000221792	19	26.9598	16.8438	43.4898	0.064	0.0109457	0.912	0.0126693	-0.885051	0.0995576	2.22618	0.114949	0	1.94124	1.50689	2.41133
0	main	MS	Y5	1	0	0.932	0.0112584	-0.00759074	0.00131743	0.0294586	1.19241	19	31.3699	20.7281	46.8457	1	0	0.938	0.0107848	-0.00226032	0.000408858	0.00914234	0.29774	19	26.9598	16.8438	43.4898	0.054	0.0101078	0.946	0.0101078	0.0178565	0.0357965	0.800433	0.0178565	0	1.94124	1.50689	2.41133
0	main	MS	Y6	1	0	1	0	-0.00651813	0.00153669	0.0343614	1.19348	19	31.3699	20.7281	46.8457	0	0	1	0	-0.00167251	0.000498624	0.0111496	-0.00167251	19	26.9598	16.8438	43.4898	0.072	0.0115599	0.914	0.0125383	-0.909732	0.099836	2.2324	0.090268	0	1.94124	1.50689	2.41133
0	main	MS	Y7	0	0	1	0	0.000798863	0.00155245	0.0347139	0.000798863	19	31.3699	20.7281	46.8457	1	0	1	0	-0.000274954	0.0004766	0.0106571	0.299725	19	26.9598	16.8438	43.4898	0.076	0.0118511	0.926	0.0117068	-0.858503	0.0998461	2.23263	0.141497	0	1.94124	1.50689	2.41133
0	main	MS	Y8	1	0	1	0	-0.00657319	0.00161766	0.036172	1.19343	19	31.3699	20.7281	46.8457	1	0	1	0	-0.00208277	0.000502982	0.011247	0.297917	19	26.9598	16.8438	43.4898	0.074	0.0117068	0.912	0.0126693	-0.874476	0.102191	2.28505	0.125524	0	1.94124	1.50689	2.41133
0	main	MSV	Y1	0.044	0.00917213	0.956	0.00917213	-0.00194013	0.00123806	0.0276839	-0.00194013	19	51.0922	38.0173	71.2318	0.046	0.00936846	0.954	0.00936846	-0.000677557	0.000381717	0.00853546	-0.000677557	19	52.0853	38.5303	72.4726	0.05	0.00974679	0.95	0.00974679	-0.00604403	0.00469728	0.105034	-0.00604403	10	115.419	100.058	130.195
0	main	MSV	Y2	1	0	0.964	0.00833115	-0.00934109	0.00177782	0.0397533	1.19066	19	51.0922	38.0173	71.2318	0.034	0.00810481	0.966	0.00810481	-0.00210711	0.000541849	0.0121161	-0.00210711	19	52.0853	38.5303	72.4726	0.036	0.00833115	0.964	0.00833115	0.00545888	0.00614799	0.137473	0.00545888	10	115.419	100.058	130.195
0	main	MSV	Y3	0.012	0.0048695	0.988	0.0048695	-0.000488702	0.00121098	0.0270782	-0.000488702	19	51.0922	38.0173	71.2318	1	0	0.988	0.0048695	-0.000553484	0.000362667	0.00810949	0.299447	19	52.0853	38.5303	72.4726	0.008	0.00398397	0.992	0.00398397	0.00656904	0.00404918	0.0905424	0.00656904	10	115.419	100.058	130.195
0	main	MSV	Y4	0.05	0.00974679	0.95	0.00974679	0.000277402	0.000527796	0.0118019	0.000277402	19	51.0922	38.0173	71.2318	0.088	0.0126693	0.912	0.0126693	-0.0016708	0.000177606	0.0039714	-0.0016708	19	52.0853	38.5303	72.4726	1	0	0	0	0.388462	0.00643764	0.14395	1.38846	10	115.419	100.058	130.195
0	main	MSV	Y5	1	0	0.916	0.0124052	-0.00857947	0.0013005	0.0290801	1.19142	19	51.0922	38.0173	71.2318	1	0	0.918	0.01227	-0.00235883	0.000414	0.00925732	0.297641	19	52.0853	38.5303	72.4726	0.056	0.0102824	0.944	0.0102824	0.0138016	0.00471649	0.105464	0.0138016	10	115.419	100.058	130.195
0	main	MSV	Y6	1	0	0.956	0.00917213	-0.00796471	0.00138295	0.0309237	1.19204	19	51.0922	38.0173	71.2318	0.06	0.0106207	0.94	0.0106207	-0.00349477	0.000441649	0.00987558	-0.00349477	19	52.0853	38.5303	72.4726	1	0	0.162	0.0164776	0.393104	0.00819213	0.183182	1.3931	10	115.419	100.058	130.195
0	main	MSV	Y7	0.02	0.00626099	0.98	0.00626099	-0.000458992	0.0012538	0.0280358	-0.000458992	19	51.0922	38.0173	71.2318	1	0	0.962	0.00855056	-0.00227334	0.000387233	0.0086588	0.297727	19	52.0853	38.5303	72.4726	1	0	0.116	0.0143209	0.392733	0.00767171	0.171545	1.39273	10	115.419	100.058	130.195
0	main	MSV	Y8	1	0	0.926	0.0117068	-0.0085468	0.00137728	0.030797	1.19145	19	51.0922	38.0173	71.2318	1	0	0.904	0.0131745	-0.00407839	0.000448468	0.0100281	0.295922	19	52.0853	38.5303	72.4726	1	0	0.128	0.014941	0.400355	0.0083023	0.185645	1.40036	10	115.419	100.058	130.195
0	main	MV	Y1	0.04	0.00876356	0.962	0.00855056	1.41522e-05	0.000449694	0.0100555	1.41522e-05	19	53.063	20.147	117.757	0.05	0.00974679	0.95	0.00974679	-0.00228721	0.00417953	0.0934572	-0.00228721	0	1.80884	1.47021	2.20466	0.058	0.0104533	0.942	0.0104533	-0.00459958	0.00369971	0.0827281	-0.00459958	10	7.56188	2.25055	51.7659
0	main	MV	Y2	1	0	0.992	0.00398397	-0.00158353	0.000554852	0.0124069	1.19842	19	53.063	20.147	117.757	0.568	0.0221529	0.432	0.0221529	0.2982	0.00521415	0.116592	0.2982	0	1.80884	1.47021	2.20466	0.014	0.00525433	0.986	0.00525433	0.00378408	0.0042196	0.0943532	0.00378408	10	7.56188	2.25055	51.7659
0	main	MV	Y3	1	0	0	0	-0.884175	0.00784746	0.175474	-0.884175	19	53.063	20.147	117.757	0.064	0.0109457	0.87	0.0150399	-0.49635	0.0291248	0.651251	-0.19635	0	1.80884	1.47021	2.20466	0	0	1	0	0.00496154	0.00674639	0.150854	0.00496154	10	7.56188	2.25055	51.7659
0	main	MV	Y4	0.07	0.0114105	0.93	0.0114105	0.000174482	0.000139725	0.00312434	0.000174482	19	53.063	20.147	117.757	0.048	0.00955992	0.952	0.00955992	-0.000603402	0.00122287	0.0273443	-0.000603402	0	1.80884	1.47021	2.20466	1	0	0.078	0.011993	0.0867882	0.00134218	0.030012	1.08679	10	7.56188	2.25055	51.7659
0	main	MV	Y5	0.868	0.0151378	0	0	-0.870962	0.00781596	0.17477	0.329038	19	53.063	20.147	117.757	0.062	0.0107848	0.936	0.0109457	-0.196139	0.0288988	0.646198	0.103861	0	1.80884	1.47021	2.20466	0	0	1	0	0.00923164	0.00643767	0.143951	0.00923164	10	7.56188	2.25055	51.7659
0	main	MV	Y6	1	0	0.988	0.0048695	-0.00102607	0.000388319	0.00868308	1.19897	19	53.063	20.147	117.757	0.802	0.0178211	0.198	0.0178211	0.298722	0.00363751	0.0813373	0.298722	0	1.80884	1.47021	2.20466	1	0	0.926	0.0117068	0.0897262	0.00315626	0.070576	1.08973	10	7.56188	2.25055	51.7659
0	main	MV	Y7	1	0	0	0	-0.883927	0.0078573	0.175694	-0.883927	19	53.063	20.147	117.757	0.064	0.0109457	0.866	0.0152344	-0.496199	0.0291325	0.651423	-0.196199	0	1.80884	1.47021	2.20466	0.54	0.022289	1	0	0.0906812	0.00692385	0.154822	1.09068	10	7.56188	2.25055	51.7659
0	main	MV	Y8	0.868	0.0151378	0	0	-0.870939	0.00782257	0.174918	0.329061	19	53.063	20.147	117.757	0.064	0.0109457	0.932	0.0112584	-0.195897	0.0289	0.646223	0.104103	0	1.80884	1.47021	2.20466	0.562	0.0221881	1	0	0.0950664	0.00665165	0.148735	1.09507	10	7.56188	2.25055	51.7659
1A	sample_POPS	MS	Y1	0.044	0.00917213	0.956	0.00917213	-0.00216722	0.00198787	0.04445	-0.00216722	3	0.859129	0.640981	1.14739	0.044	0.00917213	0.956	0.00917213	-0.00149809	0.000975904	0.0218219	-0.00149809	6	0.886637	0.65217	1.16495	0.036	0.00833115	0.964	0.00833115	-0.00806375	0.017033	0.38087	-0.00806375	0	1.47273	1.17863	1.80103
1A	sample_POPS	MS	Y2	0.95	0.00974679	0.672	0.020996	-0.270654	0.0117636	0.263041	0.929346	3	0.859129	0.640981	1.14739	0.178	0.0171065	0.822	0.0171065	-0.0578121	0.00565417	0.126431	-0.0578121	6	0.886637	0.65217	1.16495	0.078	0.011993	0.922	0.011993	-0.238381	0.0746908	1.67014	-0.238381	0	1.47273	1.17863	1.80103
1A	sample_POPS	MS	Y3	0.242	0.0191539	0.758	0.0191539	0.0895247	0.00486764	0.108844	0.0895247	3	0.859129	0.640981	1.14739	1	0	0.848	0.0160559	0.0124331	0.00243267	0.0543962	0.312433	6	0.886637	0.65217	1.16495	0.074	0.0117068	0.926	0.0117068	0.12021	0.0318688	0.712608	0.12021	0	1.47273	1.17863	1.80103
1A	sample_POPS	MS	Y4	0	0	1	0	-0.00034743	0.00159333	0.035628	-0.00034743	3	0.859129	0.640981	1.14739	0	0	1	0	5.90247e-05	0.000678866	0.0151799	5.90247e-05	6	0.886637	0.65217	1.16495	0.046	0.00936846	0.59	0.0219955	-0.979862	0.0254713	0.569557	0.020138	0	1.47273	1.17863	1.80103
1A	sample_POPS	MS	Y5	1	0	0.632	0.0215674	-0.181953	0.00729398	0.163098	1.01805	3	0.859129	0.640981	1.14739	0.946	0.0101078	0.818	0.0172555	-0.0448597	0.00346612	0.0775049	0.25514	6	0.886637	0.65217	1.16495	0.07	0.0114105	0.93	0.0114105	-0.117207	0.0456227	1.02016	-0.117207	0	1.47273	1.17863	1.80103
1A	sample_POPS	MS	Y6	0.95	0.00974679	0.692	0.0206464	-0.27358	0.0117997	0.26385	0.92642	3	0.859129	0.640981	1.14739	0.176	0.0170308	0.824	0.0170308	-0.0596416	0.005661	0.126584	-0.0596416	6	0.886637	0.65217	1.16495	0.064	0.0109457	0.852	0.0158806	-1.21956	0.0759285	1.69781	-0.219556	0	1.47273	1.17863	1.80103
1A	sample_POPS	MS	Y7	0.122	0.0146367	0.878	0.0146367	0.0894667	0.00500989	0.112025	0.0894667	3	0.859129	0.640981	1.14739	0.998	0.001998	0.938	0.0107848	0.0126404	0.00248328	0.0555277	0.31264	6	0.886637	0.65217	1.16495	0.072	0.0115599	0.806	0.0176841	-0.858115	0.0400687	0.895963	0.141885	0	1.47273	1.17863	1.80103
1A	sample_POPS	MS	Y8	0.998	0.001998	0.722	0.0200358	-0.182235	0.00756932	0.169255	1.01777	3	0.859129	0.640981	1.14739	0.918	0.01227	0.856	0.0157012	-0.0446844	0.00357115	0.0798534	0.255316	6	0.886637	0.65217	1.16495	0.066	0.0111035	0.794	0.0180867	-1.09687	0.052065	1.16421	-0.0968737	0	1.47273	1.17863	1.80103
1A	sample_POPS	MSV	Y1	0.044	0.00917213	0.956	0.00917213	-0.000782458	0.00203874	0.0455876	-0.000782458	3	0.878196	0.669613	1.20595	0.04	0.00876356	0.96	0.00876356	-0.00102153	0.00100114	0.0223861	-0.00102153	6	0.895809	0.68308	1.2344	0.052	0.00992935	0.948	0.00992935	-0.000822127	0.00575944	0.128785	-0.000822127	6	12.028	4.43403	14.4425
1A	sample_POPS	MSV	Y2	0.958	0.00897062	0.676	0.0209296	-0.271409	0.0114905	0.256936	0.928591	3	0.878196	0.669613	1.20595	0.18	0.0171814	0.82	0.0171814	-0.0617262	0.00554455	0.12398	-0.0617262	6	0.895809	0.68308	1.2344	0.048	0.00955992	0.952	0.00955992	-0.00850904	0.0224396	0.501765	-0.00850904	6	12.028	4.43403	14.4425
1A	sample_POPS	MSV	Y3	0.23	0.0188202	0.77	0.0188202	0.0883425	0.00474247	0.106045	0.0883425	3	0.878196	0.669613	1.20595	1	0	0.852	0.0158806	0.0138194	0.0023496	0.0525388	0.313819	6	0.895809	0.68308	1.2344	0.066	0.0111035	0.934	0.0111035	0.00306204	0.00986109	0.220501	0.00306204	6	12.028	4.43403	14.4425
1A	sample_POPS	MSV	Y4	0.048	0.00955992	0.952	0.00955992	0.00151548	0.00108945	0.0243609	0.00151548	3	0.878196	0.669613	1.20595	0.06	0.0106207	0.94	0.0106207	-0.000534143	0.000534297	0.0119473	-0.000534143	6	0.895809	0.68308	1.2344	1	0	0.53	0.0223204	-0.113761	0.00289489	0.0647318	0.886239	6	12.028	4.43403	14.4425
1A	sample_POPS	MSV	Y5	0.998	0.001998	0.666	0.0210924	-0.181035	0.00708349	0.158392	1.01896	3	0.878196	0.669613	1.20595	0.952	0.00955992	0.812	0.0174732	-0.0461682	0.00341176	0.0762892	0.253832	6	0.895809	0.68308	1.2344	0.046	0.00936846	0.954	0.00936846	-0.00455978	0.0140489	0.314143	-0.00455978	6	12.028	4.43403	14.4425
1A	sample_POPS	MSV	Y6	0.964	0.00833115	0.68	0.0208614	-0.269584	0.01134	0.253571	0.930416	3	0.878196	0.669613	1.20595	0.182	0.0172555	0.818	0.0172555	-0.0630748	0.00547827	0.122498	-0.0630748	6	0.895809	0.68308	1.2344	0.4	0.0219089	0.936	0.0109457	-0.12881	0.022394	0.500745	0.87119	6	12.028	4.43403	14.4425
1A	sample_POPS	MSV	Y7	0.234	0.0189338	0.766	0.0189338	0.0902229	0.00480776	0.107505	0.0902229	3	0.878196	0.669613	1.20595	1	0	0.85	0.0159687	0.0134269	0.00240457	0.0537679	0.313427	6	0.895809	0.68308	1.2344	0.97	0.00762889	0.914	0.0125383	-0.114522	0.0101248	0.226398	0.885478	6	12.028	4.43403	14.4425
1A	sample_POPS	MSV	Y8	0.998	0.001998	0.676	0.0209296	-0.179292	0.00721976	0.161439	1.02071	3	0.878196	0.669613	1.20595	0.942	0.0104533	0.808	0.0176145	-0.0465655	0.00346245	0.0774227	0.253434	6	0.895809	0.68308	1.2344	0.752	0.019313	0.93	0.0114105	-0.122505	0.0143786	0.321516	0.877495	6	12.028	4.43403	14.4425
1A	sample_POPS	MV	Y1	0.046	0.00936846	0.954	0.00936846	0.000481918	0.000830947	0.0185805	0.000481918	4	2.97289	2.16612	4.22119	0.046	0.00936846	0.954	0.00936846	-0.000564846	0.00155634	0.0348008	-0.000564846	0	1.07324	0.914116	1.27212	0.046	0.00936846	0.954	0.00936846	-0.000447675	0.0055165	0.123353	-0.000447675	7	1.18666	1.00421	1.49701
1A	sample_POPS	MV	Y2	1	0	0.928	0.0115599	-0.0111355	0.00132184	0.0295573	1.18886	4	2.97289	2.16612	4.22119	1	0	0	0	0.706799	0.00233879	0.052297	0.706799	0	1.07324	0.914116	1.27212	0.048	0.00955992	0.952	0.00955992	-0.00365334	0.00843914	0.188705	-0.00365334	7	1.18666	1.00421	1.49701
1A	sample_POPS	MV	Y3	1	0	0	0	-0.564167	0.00514658	0.115081	-0.564167	4	2.97289	2.16612	4.22119	0.894	0.0137669	0	0	-0.631952	0.00513691	0.114865	-0.331952	0	1.07324	0.914116	1.27212	0.002	0.001998	0.998	0.001998	-0.000295718	0.00784069	0.175323	-0.000295718	7	1.18666	1.00421	1.49701
1A	sample_POPS	MV	Y4	0.07	0.0114105	0.93	0.0114105	0.00107008	0.000447311	0.0100022	0.00107008	4	2.97289	2.16612	4.22119	0.072	0.0115599	0.928	0.0115599	0.000998286	0.00087793	0.0196311	0.000998286	0	1.07324	0.914116	1.27212	1	0	0.248	0.019313	-0.163669	0.00277372	0.0620222	0.836331	7	1.18666	1.00421	1.49701
1A	sample_POPS	MV	Y5	1	0	0	0	-0.569464	0.00511255	0.11432	0.630536	4	2.97289	2.16612	4.22119	0.946	0.0101078	0.792	0.0181514	0.0769044	0.0050242	0.112345	0.376904	0	1.07324	0.914116	1.27212	0	0	1	0	-0.0048193	0.00782732	0.175024	-0.0048193	7	1.18666	1.00421	1.49701
1A	sample_POPS	MV	Y6	1	0	0.894	0.0137669	-0.0098534	0.0011612	0.0259651	1.19015	4	2.97289	2.16612	4.22119	1	0	0	0	0.706977	0.00206074	0.0460796	0.706977	0	1.07324	0.914116	1.27212	1	0	0.792	0.0181514	-0.17446	0.00724605	0.162027	0.82554	7	1.18666	1.00421	1.49701
1A	sample_POPS	MV	Y7	1	0	0	0	-0.562973	0.00516533	0.1155	-0.562973	4	2.97289	2.16612	4.22119	0.876	0.0147393	0	0	-0.631027	0.00520838	0.116463	-0.331027	0	1.07324	0.914116	1.27212	0.858	0.01561	0.986	0.00525433	-0.167411	0.00819767	0.183305	0.832589	7	1.18666	1.00421	1.49701
1A	sample_POPS	MV	Y8	1	0	0	0	-0.568393	0.00513145	0.114743	0.631607	4	2.97289	2.16612	4.22119	0.942	0.0104533	0.798	0.0179553	0.0778041	0.00508692	0.113747	0.377804	0	1.07324	0.914116	1.27212	0.838	0.0164776	0.988	0.0048695	-0.172386	0.00826784	0.184875	0.827614	7	1.18666	1.00421	1.49701
1B	sample_UKB	MS	Y1	0.034	0.00810481	0.966	0.00810481	0.00033274	0.000871043	0.0194771	0.00033274	18	13.7631	9.317	19.4259	0.038	0.00855056	0.962	0.00855056	0.000208846	0.000265714	0.00594154	0.000208846	18	13.8099	9.71412	19.2591	0.052	0.00992935	0.948	0.00992935	0.00736216	0.0287628	0.643157	0.00736216	0	1.44995	1.15947	1.76477
1B	sample_UKB	MS	Y2	1	0	0.854	0.0157914	-0.0416836	0.00276707	0.0618736	1.15832	18	13.7631	9.317	19.4259	0.114	0.014213	0.886	0.014213	-0.0101988	0.000814612	0.0182153	-0.0101988	18	13.8099	9.71412	19.2591	0.068	0.0112584	0.932	0.0112584	-0.133568	0.077323	1.72899	-0.133568	0	1.44995	1.15947	1.76477
1B	sample_UKB	MS	Y3	0.07	0.0114105	0.93	0.0114105	0.0138545	0.00132195	0.0295596	0.0138545	18	13.7631	9.317	19.4259	1	0	0.936	0.0109457	0.00314591	0.000388866	0.0086953	0.303146	18	13.8099	9.71412	19.2591	0.05	0.00974679	0.95	0.00974679	0.089675	0.03757	0.84009	0.089675	0	1.44995	1.15947	1.76477
1B	sample_UKB	MS	Y4	0	0	1	0	0.00171994	0.00092444	0.0206711	0.00171994	18	13.7631	9.317	19.4259	0	0	1	0	0.000236823	0.000263821	0.00589922	0.000236823	18	13.8099	9.71412	19.2591	0.076	0.0118511	0.904	0.0131745	-0.972802	0.101334	2.2659	0.027198	0	1.44995	1.15947	1.76477
1B	sample_UKB	MS	Y5	1	0	0.858	0.01561	-0.0273626	0.00175608	0.0392672	1.17264	18	13.7631	9.317	19.4259	1	0	0.874	0.0148408	-0.00682357	0.0005181	0.0115851	0.293176	18	13.8099	9.71412	19.2591	0.062	0.0107848	0.938	0.0107848	-0.0739527	0.0495997	1.10908	-0.0739527	0	1.44995	1.15947	1.76477
1B	sample_UKB	MS	Y6	1	0	0.99	0.00444972	-0.0402457	0.00269752	0.0603184	1.15975	18	13.7631	9.317	19.4259	0.014	0.00525433	0.986	0.00525433	-0.00990566	0.000786917	0.017596	-0.00990566	18	13.8099	9.71412	19.2591	0.08	0.0121326	0.916	0.0124052	-1.13447	0.124298	2.7794	-0.134472	0	1.44995	1.15947	1.76477
1B	sample_UKB	MS	Y7	0	0	1	0	0.0154698	0.00157534	0.0352256	0.0154698	18	13.7631	9.317	19.4259	1	0	1	0	0.0033838	0.000455545	0.0101863	0.303384	18	13.8099	9.71412	19.2591	0.05	0.00974679	0.912	0.0126693	-0.886887	0.100842	2.25489	0.113113	0	1.44995	1.15947	1.76477
1B	sample_UKB	MS	Y8	1	0	1	0	-0.0258063	0.0019307	0.0431718	1.17419	18	13.7631	9.317	19.4259	1	0	0.998	0.001998	-0.00658664	0.000558786	0.0124948	0.293413	18	13.8099	9.71412	19.2591	0.078	0.011993	0.908	0.0129256	-1.05462	0.111914	2.50246	-0.054619	0	1.44995	1.15947	1.76477
1B	sample_UKB	MSV	Y1	0.028	0.0073778	0.972	0.0073778	1.82508e-05	0.000857243	0.0191685	1.82508e-05	18	19.6454	14.9131	26.0595	0.046	0.00936846	0.954	0.00936846	0.00021372	0.000260802	0.00583171	0.00021372	18	20.2051	15.3487	27.1096	0.036	0.00833115	0.964	0.00833115	0.0026404	0.0028495	0.0637167	0.0026404	10	119.372	107.327	131.928
1B	sample_UKB	MSV	Y2	1	0	0.882	0.0144275	-0.0378479	0.00279906	0.0625889	1.16215	18	19.6454	14.9131	26.0595	0.11	0.0139929	0.89	0.0139929	-0.00880211	0.000797167	0.0178252	-0.00880211	18	20.2051	15.3487	27.1096	0.054	0.0101078	0.946	0.0101078	-0.00514179	0.00811889	0.181544	-0.00514179	10	119.372	107.327	131.928
1B	sample_UKB	MSV	Y3	0.078	0.011993	0.922	0.011993	0.0126042	0.00133507	0.0298531	0.0126042	18	19.6454	14.9131	26.0595	1	0	0.922	0.011993	0.00269982	0.000393608	0.00880135	0.3027	18	20.2051	15.3487	27.1096	0.048	0.00955992	0.952	0.00955992	0.00229959	0.00407901	0.0912095	0.00229959	10	119.372	107.327	131.928
1B	sample_UKB	MSV	Y4	0.074	0.0117068	0.926	0.0117068	0.000142008	0.000437612	0.0097853	0.000142008	18	19.6454	14.9131	26.0595	0.104	0.0136517	0.896	0.0136517	-0.000977943	0.00013139	0.00293797	-0.000977943	18	20.2051	15.3487	27.1096	1	0	0.006	0.00345369	0.205415	0.00393848	0.0880671	1.20542	10	119.372	107.327	131.928
1B	sample_UKB	MSV	Y5	1	0	0.868	0.0151378	-0.0245842	0.00178207	0.0398483	1.17542	18	19.6454	14.9131	26.0595	1	0	0.89	0.0139929	-0.0058763	0.000505937	0.0113131	0.294124	18	20.2051	15.3487	27.1096	0.052	0.00992935	0.948	0.00992935	0.000654528	0.00523304	0.117014	0.000654528	10	119.372	107.327	131.928
1B	sample_UKB	MSV	Y6	1	0	0.884	0.0143209	-0.0375137	0.00267575	0.0598316	1.16249	18	19.6454	14.9131	26.0595	0.106	0.0137669	0.894	0.0137669	-0.00966718	0.000761875	0.0170361	-0.00966718	18	20.2051	15.3487	27.1096	1	0	0.784	0.0184035	0.201799	0.00881326	0.19707	1.2018	10	119.372	107.327	131.928
1B	sample_UKB	MSV	Y7	0.08	0.0121326	0.92	0.0121326	0.0128422	0.00141167	0.0315659	0.0128422	18	19.6454	14.9131	26.0595	1	0	0.922	0.011993	0.00176186	0.000416148	0.00930535	0.301762	18	20.2051	15.3487	27.1096	1	0	0.44	0.0221991	0.206692	0.00548124	0.122564	1.20669	10	119.372	107.327	131.928
1B	sample_UKB	MSV	Y8	1	0	0.886	0.014213	-0.0244047	0.00183009	0.0409222	1.1756	18	19.6454	14.9131	26.0595	1	0	0.882	0.0144275	-0.00681683	0.000517933	0.0115813	0.293183	18	20.2051	15.3487	27.1096	1	0	0.604	0.0218716	0.205345	0.00674211	0.150758	1.20534	10	119.372	107.327	131.928
1B	sample_UKB	MV	Y1	0.032	0.00787096	0.968	0.00787096	-0.000544452	0.000331074	0.00740305	-0.000544452	18	36.0829	17.9051	65.4076	0.046	0.00936846	0.954	0.00936846	6.73605e-05	0.00246421	0.0551014	6.73605e-05	0	1.41002	1.15808	1.68657	0.036	0.00833115	0.964	0.00833115	0.00257621	0.00252784	0.0565242	0.00257621	10	1.84901	1.42547	3.99581
1B	sample_UKB	MV	Y2	1	0	0.958	0.00897062	-0.00208713	0.000537533	0.0120196	1.19791	18	36.0829	17.9051	65.4076	1	0	0	0	0.586354	0.00380156	0.0850054	0.586354	0	1.41002	1.15808	1.68657	0.038	0.00855056	0.962	0.00855056	7.583e-05	0.00409762	0.0916257	7.583e-05	10	1.84901	1.42547	3.99581
1B	sample_UKB	MV	Y3	1	0	0	0	-0.929214	0.00840187	0.187871	-0.929214	18	36.0829	17.9051	65.4076	0.178	0.0171065	0.662	0.0211545	-0.758001	0.025075	0.560694	-0.458001	0	1.41002	1.15808	1.68657	0	0	1	0	-0.00667448	0.00646086	0.144469	-0.00667448	10	1.84901	1.42547	3.99581
1B	sample_UKB	MV	Y4	0.072	0.0115599	0.928	0.0115599	4.18417e-06	0.000139342	0.00311578	4.18417e-06	18	36.0829	17.9051	65.4076	0.052	0.00992935	0.948	0.00992935	0.0011781	0.000873022	0.0195214	0.0011781	0	1.41002	1.15808	1.68657	1	0	0.568	0.0221529	0.0384961	0.00115378	0.0257993	1.0385	10	1.84901	1.42547	3.99581
1B	sample_UKB	MV	Y5	0.782	0.0184649	0	0	-0.915421	0.00844076	0.188741	0.284579	18	36.0829	17.9051	65.4076	0.088	0.0126693	0.908	0.0129256	-0.163023	0.0251062	0.561391	0.136977	0	1.41002	1.15808	1.68657	0	0	1	0	-0.00326264	0.00614063	0.137309	-0.00326264	10	1.84901	1.42547	3.99581
1B	sample_UKB	MV	Y6	1	0	0.956	0.00917213	-0.00230751	0.000420571	0.00940425	1.19769	18	36.0829	17.9051	65.4076	1	0	0	0	0.586787	0.00320302	0.0716217	0.586787	0	1.41002	1.15808	1.68657	1	0	0.914	0.0125383	0.0407461	0.00336373	0.0752152	1.04075	10	1.84901	1.42547	3.99581
1B	sample_UKB	MV	Y7	1	0	0	0	-0.929054	0.00840049	0.187841	-0.929054	18	36.0829	17.9051	65.4076	0.18	0.0171814	0.66	0.0211849	-0.757606	0.0250369	0.559842	-0.457606	0	1.41002	1.15808	1.68657	0.39	0.0218128	1	0	0.0312733	0.00653085	0.146034	1.03127	10	1.84901	1.42547	3.99581
1B	sample_UKB	MV	Y8	0.784	0.0184035	0	0	-0.915564	0.0084363	0.188641	0.284436	18	36.0829	17.9051	65.4076	0.088	0.0126693	0.91	0.0127984	-0.162889	0.0250653	0.560477	0.137111	0	1.41002	1.15808	1.68657	0.416	0.0220429	1	0	0.0348677	0.00622416	0.139177	1.03487	10	1.84901	1.42547	3.99581
2A	genCor_3SNPsets	MS	Y1	0.042	0.00897062	0.958	0.00897062	0.000240413	0.000455799	0.010192	0.000240413	10	66.9497	26.0533	215.878	0.04	0.00876356	0.96	0.00876356	1.47882e-05	0.000233611	0.00522369	1.47882e-05	9	39.9363	16.718	157.182	0.032	0.00787096	0.968	0.00787096	-0.063597	0.0384758	0.860345	-0.063597	0	1.35883	1.08504	1.64576
2A	genCor_3SNPsets	MS	Y2	1	0	0.966	0.00810481	-0.00187912	0.000641459	0.0143435	1.19812	10	66.9497	26.0533	215.878	0.028	0.0073778	0.972	0.0073778	0.00111529	0.000351617	0.00786241	0.00111529	9	39.9363	16.718	157.182	0.036	0.00833115	0.964	0.00833115	0.00685838	0.0588965	1.31697	0.00685838	0	1.35883	1.08504	1.64576
2A	genCor_3SNPsets	MS	Y3	0.052	0.00992935	0.948	0.00992935	0.000637651	0.00043577	0.00974411	0.000637651	10	66.9497	26.0533	215.878	1	0	0.946	0.0101078	-0.000915218	0.000214323	0.00479241	0.299085	9	39.9363	16.718	157.182	0.026	0.00711674	0.974	0.00711674	-0.0087522	0.0339056	0.758152	-0.0087522	0	1.35883	1.08504	1.64576
2A	genCor_3SNPsets	MS	Y4	0	0	1	0	9.00615e-05	0.000306111	0.00684485	9.00615e-05	10	66.9497	26.0533	215.878	0	0	1	0	-2.73035e-05	0.000190752	0.00426535	-2.73035e-05	9	39.9363	16.718	157.182	0.066	0.0111035	0.906	0.013051	-1.04098	0.113512	2.53821	-0.0409755	0	1.35883	1.08504	1.64576
2A	genCor_3SNPsets	MS	Y5	1	0	0.99	0.00444972	-0.0010933	0.000465051	0.0103988	1.19891	10	66.9497	26.0533	215.878	1	0	0.994	0.00345369	-0.000104929	0.000251582	0.00562555	0.299895	9	39.9363	16.718	157.182	0	0	1	0	0.024521	0.0415546	0.929188	0.024521	0	1.35883	1.08504	1.64576
2A	genCor_3SNPsets	MS	Y6	1	0	1	0	-0.0014992	0.00054033	0.0120822	1.1985	10	66.9497	26.0533	215.878	0	0	1	0	0.000832887	0.000311169	0.00695794	0.000832887	9	39.9363	16.718	157.182	0.062	0.0107848	0.936	0.0109457	-1.00934	0.111883	2.50179	-0.00933579	0	1.35883	1.08504	1.64576
2A	genCor_3SNPsets	MS	Y7	0	0	1	0	0.000606463	0.00052118	0.0116539	0.000606463	10	66.9497	26.0533	215.878	1	0	1	0	-0.00101248	0.00026397	0.00590256	0.298988	9	39.9363	16.718	157.182	0.066	0.0111035	0.9	0.0134164	-1.05656	0.117321	2.62339	-0.0565602	0	1.35883	1.08504	1.64576
2A	genCor_3SNPsets	MS	Y8	1	0	1	0	-0.00112525	0.000534008	0.0119408	1.19887	10	66.9497	26.0533	215.878	1	0	1	0	-0.000200852	0.000303929	0.00679607	0.299799	9	39.9363	16.718	157.182	0.06	0.0106207	0.918	0.01227	-1.0221	0.11606	2.59518	-0.0220961	0	1.35883	1.08504	1.64576
2A	genCor_3SNPsets	MSV	Y1	0.046	0.00936846	0.954	0.00936846	0.000315274	0.000452636	0.0101212	0.000315274	10	469.441	395.521	572.884	0.034	0.00810481	0.966	0.00810481	5.61708e-05	0.00022752	0.00508749	5.61708e-05	9	498.604	330.599	728.188	0.052	0.00992935	0.948	0.00992935	-0.00563262	0.00412198	0.0921703	-0.00563262	10	149.91	134.385	161.612
2A	genCor_3SNPsets	MSV	Y2	1	0	0.962	0.00855056	-0.00199788	0.000653566	0.0146142	1.198	10	469.441	395.521	572.884	0.026	0.00711674	0.974	0.00711674	0.00104155	0.000332383	0.00743231	0.00104155	9	498.604	330.599	728.188	0.03	0.00762889	0.97	0.00762889	0.00509211	0.00544473	0.121748	0.00509211	10	149.91	134.385	161.612
2A	genCor_3SNPsets	MSV	Y3	0.042	0.00897062	0.958	0.00897062	0.000637863	0.000431107	0.00963986	0.000637863	10	469.441	395.521	572.884	1	0	0.944	0.0102824	-0.000821736	0.000210245	0.00470123	0.299178	9	498.604	330.599	728.188	0.024	0.00684456	0.976	0.00684456	0.00411496	0.00338642	0.0757227	0.00411496	10	149.91	134.385	161.612
2A	genCor_3SNPsets	MSV	Y4	0.066	0.0111035	0.934	0.0111035	0.000325374	0.000161094	0.00360218	0.000325374	10	469.441	395.521	572.884	0.108	0.0138806	0.892	0.0138806	-0.000574391	8.89593e-05	0.00198919	-0.000574391	9	498.604	330.599	728.188	1	0	0.002	0.001998	0.227505	0.00389054	0.0869951	1.22751	10	149.91	134.385	161.612
2A	genCor_3SNPsets	MSV	Y5	1	0	0.978	0.00655988	-0.00131282	0.000465471	0.0104082	1.19869	10	469.441	395.521	572.884	1	0	0.992	0.00398397	-9.11097e-05	0.000265291	0.00593208	0.299909	9	498.604	330.599	728.188	0.006	0.00345369	0.994	0.00345369	0.0108746	0.00403872	0.0903085	0.0108746	10	149.91	134.385	161.612
2A	genCor_3SNPsets	MSV	Y6	1	0	0.944	0.0102824	-0.00152553	0.000511707	0.0114421	1.19847	10	469.441	395.521	572.884	0.034	0.00810481	0.966	0.00810481	0.000214617	0.000265017	0.00592597	0.000214617	9	498.604	330.599	728.188	1	0	0.428	0.0221276	0.23277	0.00576159	0.128833	1.23277	10	149.91	134.385	161.612
2A	genCor_3SNPsets	MSV	Y7	0.054	0.0101078	0.946	0.0101078	0.000801134	0.000450904	0.0100825	0.000801134	10	469.441	395.521	572.884	1	0	0.922	0.011993	-0.00146615	0.000222588	0.00497721	0.298534	9	498.604	330.599	728.188	1	0	0.282	0.0201234	0.230294	0.00516967	0.115597	1.23029	10	149.91	134.385	161.612
2A	genCor_3SNPsets	MSV	Y8	1	0	0.984	0.00561142	-0.00115316	0.000489253	0.01094	1.19885	10	469.441	395.521	572.884	1	0	0.994	0.00345369	-0.00073793	0.000276163	0.00617518	0.299262	9	498.604	330.599	728.188	1	0	0.604	0.0218716	0.236795	0.0056844	0.127107	1.23679	10	149.91	134.385	161.612
2A	genCor_3SNPsets	MV	Y1	0.036	0.00833115	0.964	0.00833115	0.000260661	0.000453531	0.0101413	0.000260661	10	54.3525	22.1587	130.9	0.042	0.00897062	0.958	0.00897062	-0.00157641	0.00412298	0.0921927	-0.00157641	0	1.79221	1.47359	2.2221	0.058	0.0104533	0.942	0.0104533	-0.00443706	0.00370026	0.0827403	-0.00443706	10	7.95929	2.1754	55.7558
2A	genCor_3SNPsets	MV	Y2	1	0	0.98	0.00626099	-0.00141825	0.000557266	0.0124608	1.19858	10	54.3525	22.1587	130.9	0.566	0.022165	0.434	0.022165	0.294978	0.00524933	0.117379	0.294978	0	1.79221	1.47359	2.2221	0.014	0.00525433	0.986	0.00525433	0.00345607	0.00423885	0.0947836	0.00345607	10	7.95929	2.1754	55.7558
2A	genCor_3SNPsets	MV	Y3	0	0	1	0	0.00120086	0.00161093	0.0360216	0.00120086	10	54.3525	22.1587	130.9	0.088	0.0126693	0.9	0.0134164	-0.232208	0.0604803	1.35238	0.0677924	0	1.79221	1.47359	2.2221	0	0	1	0	0.00421186	0.0113675	0.254185	0.00421186	10	7.95929	2.1754	55.7558
2A	genCor_3SNPsets	MV	Y4	0.056	0.0102824	0.944	0.0102824	0.000291936	0.000141023	0.00315338	0.000291936	10	54.3525	22.1587	130.9	0.036	0.00833115	0.964	0.00833115	-0.000339067	0.00120811	0.0270142	-0.000339067	0	1.79221	1.47359	2.2221	1	0	0.08	0.0121326	0.0867236	0.00134508	0.0300769	1.08672	10	7.95929	2.1754	55.7558
2A	genCor_3SNPsets	MV	Y5	1	0	1	0	-0.000112441	0.00151876	0.0339605	1.19989	10	54.3525	22.1587	130.9	0.104	0.0136517	0.926	0.0117068	0.060394	0.0558002	1.24773	0.360394	0	1.79221	1.47359	2.2221	0	0	1	0	0.00819308	0.0109552	0.244965	0.00819308	10	7.95929	2.1754	55.7558
2A	genCor_3SNPsets	MV	Y6	1	0	0.988	0.0048695	-0.000923606	0.000384761	0.00860351	1.19908	10	54.3525	22.1587	130.9	0.808	0.0176145	0.192	0.0176145	0.297226	0.00362178	0.0809854	0.297226	0	1.79221	1.47359	2.2221	1	0	0.93	0.0114105	0.0894455	0.00315157	0.0704711	1.08945	10	7.95929	2.1754	55.7558
2A	genCor_3SNPsets	MV	Y7	0	0	1	0	0.00134771	0.00161249	0.0360565	0.00134771	10	54.3525	22.1587	130.9	0.088	0.0126693	0.9	0.0134164	-0.232048	0.060281	1.34793	0.0679518	0	1.79221	1.47359	2.2221	0.042	0.00897062	1	0	0.0900725	0.0114345	0.255683	1.09007	10	7.95929	2.1754	55.7558
2A	genCor_3SNPsets	MV	Y8	1	0	1	0	3.18958e-05	0.00152656	0.034135	1.20003	10	54.3525	22.1587	130.9	0.104	0.0136517	0.926	0.0117068	0.0608247	0.0557588	1.2468	0.360825	0	1.79221	1.47359	2.2221	0.056	0.0102824	1	0	0.0937922	0.0110818	0.247797	1.09379	10	7.95929	2.1754	55.7558
2B	genCor_1SNPset	MS	Y1	0.05	0.00974679	0.95	0.00974679	-0.00135508	0.00120246	0.0268878	-0.00135508	21	6.57153	5.1326	8.60355	0.038	0.00855056	0.962	0.00855056	-0.00045083	0.000293235	0.00655694	-0.00045083	24	6.959	5.16104	9.07397	0.032	0.00787096	0.968	0.00787096	-0.0446425	0.0430533	0.962701	-0.0446425	0	1.11337	0.934755	1.3235
2B	genCor_1SNPset	MS	Y2	1	0	0.808	0.0176145	-0.0791666	0.0035929	0.0803397	1.12083	21	6.57153	5.1326	8.60355	0.166	0.01664	0.834	0.01664	-0.0156052	0.000877097	0.0196125	-0.0156052	24	6.959	5.16104	9.07397	0.066	0.0111035	0.934	0.0111035	-0.0997515	0.140495	3.14157	-0.0997515	0	1.11337	0.934755	1.3235
2B	genCor_1SNPset	MS	Y3	0.094	0.013051	0.906	0.013051	0.0254015	0.00202316	0.0452391	0.0254015	21	6.57153	5.1326	8.60355	1	0	0.902	0.0132963	0.00452228	0.000503143	0.0112506	0.304522	24	6.959	5.16104	9.07397	0.044	0.00917213	0.956	0.00917213	0.0298994	0.0719076	1.6079	0.0298994	0	1.11337	0.934755	1.3235
2B	genCor_1SNPset	MS	Y4	1	0	0	0	-0.10889	0.00083378	0.0186439	-0.10889	21	6.57153	5.1326	8.60355	0.614	0.0217717	0.386	0.0217717	-0.0112915	0.000230493	0.00515397	-0.0112915	24	6.959	5.16104	9.07397	0.056	0.0102824	0.756	0.0192075	-0.927035	0.0362614	0.810829	0.0729649	0	1.11337	0.934755	1.3235
2B	genCor_1SNPset	MS	Y5	1	0	0.81	0.0175442	-0.0525728	0.0023237	0.0519595	1.14743	21	6.57153	5.1326	8.60355	1	0	0.836	0.0165592	-0.0107914	0.000551412	0.01233	0.289209	24	6.959	5.16104	9.07397	0.07	0.0114105	0.93	0.0114105	-0.0565609	0.0933692	2.0878	-0.0565609	0	1.11337	0.934755	1.3235
2B	genCor_1SNPset	MS	Y6	1	0	0.25	0.0193649	-0.187708	0.00336493	0.0752422	1.01229	21	6.57153	5.1326	8.60355	0.376	0.0216621	0.624	0.0216621	-0.0269593	0.000802756	0.0179502	-0.0269593	24	6.959	5.16104	9.07397	0.082	0.01227	0.904	0.0131745	-1.04902	0.128889	2.88206	-0.0490222	0	1.11337	0.934755	1.3235
2B	genCor_1SNPset	MS	Y7	0.418	0.0220579	0.582	0.0220579	-0.0831262	0.00228311	0.0510518	-0.0831262	21	6.57153	5.1326	8.60355	1	0	0.89	0.0139929	-0.00671554	0.000596106	0.0133293	0.293284	24	6.959	5.16104	9.07397	0.054	0.0101078	0.92	0.0121326	-0.924415	0.0857231	1.91683	0.0755851	0	1.11337	0.934755	1.3235
2B	genCor_1SNPset	MS	Y8	1	0	0.11	0.0139929	-0.161546	0.00231017	0.051657	1.03845	21	6.57153	5.1326	8.60355	1	0	0.514	0.0223519	-0.0221066	0.000536929	0.0120061	0.277893	24	6.959	5.16104	9.07397	0.068	0.0112584	0.898	0.0135348	-1.01052	0.0884796	1.97846	-0.010523	0	1.11337	0.934755	1.3235
2B	genCor_1SNPset	MSV	Y1	0.038	0.00855056	0.962	0.00855056	-0.00227719	0.00172031	0.0384672	-0.00227719	22	3.48139	2.69712	4.33039	0.046	0.00936846	0.954	0.00936846	-0.000506357	0.000309535	0.00692142	-0.000506357	24	4.53044	3.42822	5.97041	0.038	0.00855056	0.962	0.00855056	-0.00928984	0.0121549	0.271791	-0.00928984	24	5.06652	3.7893	6.64867
2B	genCor_1SNPset	MSV	Y2	1	0	0.502	0.0223605	-0.20358	0.00524035	0.117178	0.99642	22	3.48139	2.69712	4.33039	0.324	0.0209296	0.676	0.0209296	-0.0277511	0.000912528	0.0204047	-0.0277511	24	4.53044	3.42822	5.97041	0.342	0.0212149	0.658	0.0212149	-1.17649	0.0354052	0.791684	-1.17649	24	5.06652	3.7893	6.64867
2B	genCor_1SNPset	MSV	Y3	0.232	0.0188773	0.768	0.0188773	0.0737429	0.00283598	0.0634144	0.0737429	22	3.48139	2.69712	4.33039	1	0	0.846	0.0161421	0.00923329	0.000493862	0.0110431	0.309233	24	4.53044	3.42822	5.97041	0.19	0.0175442	0.81	0.0175442	0.459598	0.0198762	0.444445	0.459598	24	5.06652	3.7893	6.64867
2B	genCor_1SNPset	MSV	Y4	0.098	0.0132963	0.902	0.0132963	-0.00856735	0.000737412	0.016489	-0.00856735	22	3.48139	2.69712	4.33039	0.072	0.0115599	0.928	0.0115599	-0.00124722	0.000128133	0.00286515	-0.00124722	24	4.53044	3.42822	5.97041	1	0	0.934	0.0111035	-0.0289099	0.00525994	0.117616	0.97109	24	5.06652	3.7893	6.64867
2B	genCor_1SNPset	MSV	Y5	1	0	0.542	0.0222817	-0.12952	0.00344656	0.0770675	1.07048	22	3.48139	2.69712	4.33039	1	0	0.668	0.0210607	-0.0184464	0.000619417	0.0138506	0.281554	24	4.53044	3.42822	5.97041	0.288	0.0202512	0.712	0.0202512	-0.716024	0.0231897	0.518537	-0.716024	24	5.06652	3.7893	6.64867
2B	genCor_1SNPset	MSV	Y6	1	0	0.438	0.0221881	-0.211581	0.00501771	0.112199	0.988419	22	3.48139	2.69712	4.33039	0.386	0.0217717	0.614	0.0217717	-0.0291222	0.000871727	0.0194924	-0.0291222	24	4.53044	3.42822	5.97041	0.086	0.0125383	0.626	0.021639	-1.19821	0.0342045	0.764835	-0.198208	24	5.06652	3.7893	6.64867
2B	genCor_1SNPset	MSV	Y7	0.166	0.01664	0.834	0.01664	0.0652253	0.00284465	0.0636084	0.0652253	22	3.48139	2.69712	4.33039	1	0	0.866	0.0152344	0.00797086	0.000500423	0.0111898	0.307971	24	4.53044	3.42822	5.97041	0.872	0.014941	0.844	0.0162274	0.432485	0.0199667	0.44647	1.43249	24	5.06652	3.7893	6.64867
2B	genCor_1SNPset	MSV	Y8	1	0	0.506	0.0223591	-0.138061	0.00345131	0.0771735	1.06194	22	3.48139	2.69712	4.33039	1	0	0.63	0.0215917	-0.0197082	0.000621397	0.0138949	0.280292	24	4.53044	3.42822	5.97041	0.068	0.0112584	0.694	0.0206089	-0.742674	0.0232611	0.520134	0.257326	24	5.06652	3.7893	6.64867
2B	genCor_1SNPset	MV	Y1	0.042	0.00897062	0.958	0.00897062	0.000249432	0.000849945	0.0190053	0.000249432	22	5.06184	3.30841	7.46472	0.046	0.00936846	0.954	0.00936846	-0.00191657	0.00186533	0.04171	-0.00191657	0	1.04162	0.863174	1.2588	0.04	0.00876356	0.96	0.00876356	-0.00213427	0.0109512	0.244877	-0.00213427	25	6.65141	4.11332	9.37181
2B	genCor_1SNPset	MV	Y2	1	0	0.908	0.0129256	-0.0203046	0.00158871	0.0355247	1.1797	22	5.06184	3.30841	7.46472	1	0	0	0	0.492194	0.00340173	0.076065	0.492194	0	1.04162	0.863174	1.2588	0.084	0.0124052	0.916	0.0124052	-0.203651	0.0196592	0.439592	-0.203651	25	6.65141	4.11332	9.37181
2B	genCor_1SNPset	MV	Y3	1	0	0	0	-1.49612	0.011418	0.255314	-1.49612	22	5.06184	3.30841	7.46472	0.482	0.0223462	0.23	0.0188202	-0.927659	0.0160422	0.358715	-0.627659	0	1.04162	0.863174	1.2588	0.724	0.0199912	0.276	0.0199912	-5.15568	0.0934644	2.08993	-5.15568	25	6.65141	4.11332	9.37181
2B	genCor_1SNPset	MV	Y4	0.102	0.0135348	0.898	0.0135348	-0.00406681	0.000367566	0.00821902	-0.00406681	22	5.06184	3.30841	7.46472	0.066	0.0111035	0.934	0.0111035	-0.00265831	0.000752824	0.0168337	-0.00265831	0	1.04162	0.863174	1.2588	1	0	0.89	0.0139929	-0.0600477	0.00448549	0.100299	0.939952	25	6.65141	4.11332	9.37181
2B	genCor_1SNPset	MV	Y5	0.514	0.0223519	0	0	-1.51106	0.0113203	0.253131	-0.311065	22	5.06184	3.30841	7.46472	0.088	0.0126693	0.736	0.0197131	-0.432971	0.01557	0.348156	-0.132971	0	1.04162	0.863174	1.2588	0.786	0.0183414	0.214	0.0183414	-5.40411	0.0917048	2.05058	-5.40411	25	6.65141	4.11332	9.37181
2B	genCor_1SNPset	MV	Y6	1	0	0.872	0.014941	-0.0231661	0.00136683	0.0305633	1.17683	22	5.06184	3.30841	7.46472	1	0	0	0	0.491921	0.00295144	0.0659962	0.491921	0	1.04162	0.863174	1.2588	0.496	0.02236	0.91	0.0127984	-0.251427	0.0168706	0.377238	0.748573	25	6.65141	4.11332	9.37181
2B	genCor_1SNPset	MV	Y7	1	0	0	0	-1.49952	0.0114232	0.25543	-1.49952	22	5.06184	3.30841	7.46472	0.496	0.02236	0.222	0.0185858	-0.928736	0.0159997	0.357765	-0.628736	0	1.04162	0.863174	1.2588	0.576	0.0221009	0.26	0.0196163	-5.2047	0.0932257	2.08459	-4.2047	25	6.65141	4.11332	9.37181
2B	genCor_1SNPset	MV	Y8	0.518	0.0223462	0	0	-1.51496	0.0113265	0.253269	-0.314964	22	5.06184	3.30841	7.46472	0.094	0.013051	0.73	0.0198545	-0.434313	0.0155358	0.347391	-0.134313	0	1.04162	0.863174	1.2588	0.64	0.0214663	0.212	0.0182787	-5.45017	0.0915632	2.04742	-4.45017	25	6.65141	4.11332	9.37181
3A	GAMLSS_noSlope	MS	Y1	0.026	0.00711674	0.974	0.00711674	-0.00187938	0.0010029	0.0224255	-0.00187938	18	17.9821	10.2277	42.1844													0.034	0.00810481	0.966	0.00810481	-0.0317589	0.0196781	0.440017	-0.0317589	3	5.73273	4.04202	8.04573
3A	GAMLSS_noSlope	MS	Y2	0.258	0.0195671	0.21	0.0182154	-1.15468	0.0251927	0.563327	0.0453241	18	17.9821	10.2277	42.1844													0.924	0.0118511	0.076	0.0118511	28.0683	0.474589	10.6121	28.0683	3	5.73273	4.04202	8.04573
3A	GAMLSS_noSlope	MS	Y3	0.792	0.0181514	0.208	0.0181514	0.691423	0.0155284	0.347227	0.691423	18	17.9821	10.2277	42.1844													0.926	0.0117068	0.074	0.0117068	-16.3396	0.27029	6.04387	-16.3396	3	5.73273	4.04202	8.04573
3A	GAMLSS_noSlope	MS	Y4	0	0	1	0	0.00250792	0.00132263	0.029575	0.00250792	18	17.9821	10.2277	42.1844													0.006	0.00345369	0.956	0.00917213	-0.924631	0.0386913	0.865164	0.075369	3	5.73273	4.04202	8.04573
3A	GAMLSS_noSlope	MS	Y5	0.978	0.00655988	0.212	0.0182787	-0.464918	0.00960739	0.214828	0.735082	18	17.9821	10.2277	42.1844													0.924	0.0118511	0.076	0.0118511	11.5987	0.202489	4.5278	11.5987	3	5.73273	4.04202	8.04573
3A	GAMLSS_noSlope	MS	Y6	0.248	0.019313	0.214	0.0183414	-1.15043	0.0252073	0.563653	0.04957	18	17.9821	10.2277	42.1844													0.928	0.0115599	0.09	0.0127984	27.2796	0.476963	10.6652	28.2796	3	5.73273	4.04202	8.04573
3A	GAMLSS_noSlope	MS	Y7	0.786	0.0183414	0.214	0.0183414	0.693636	0.0157177	0.351459	0.693636	18	17.9821	10.2277	42.1844													0.908	0.0129256	0.068	0.0112584	-17.2699	0.275008	6.14937	-16.2699	3	5.73273	4.04202	8.04573
3A	GAMLSS_noSlope	MS	Y8	0.976	0.00684456	0.222	0.0185858	-0.462915	0.00953698	0.213253	0.737085	18	17.9821	10.2277	42.1844													0.912	0.0126693	0.12	0.0145327	10.6597	0.20304	4.54011	11.6597	3	5.73273	4.04202	8.04573
3A	GAMLSS_noSlope	MSV	Y1	0.04	0.00876356	0.96	0.00876356	-0.00134266	0.000814088	0.0182036	-0.00134266	18	502.602	411.033	610.769													0.058	0.0104533	0.942	0.0104533	-0.00609995	0.00460249	0.102915	-0.00609995	13	116.479	102.1	129.636
3A	GAMLSS_noSlope	MSV	Y2	0.61	0.0218128	0.064	0.0109457	-1.87688	0.0261139	0.583925	-0.676882	18	502.602	411.033	610.769													0.006	0.00345369	0.994	0.00345369	1.53984	0.0362758	0.811152	1.53984	13	116.479	102.1	129.636
3A	GAMLSS_noSlope	MSV	Y3	0.932	0.0112584	0.068	0.0112584	1.12252	0.0159663	0.357018	1.12252	18	502.602	411.033	610.769													0.006	0.00345369	0.994	0.00345369	-0.90657	0.0220027	0.491994	-0.90657	13	116.479	102.1	129.636
3A	GAMLSS_noSlope	MSV	Y4	0.738	0.019665	0.262	0.019665	0.0400169	0.00115604	0.0258498	0.0400169	18	502.602	411.033	610.769													1	0	0	0	0.334612	0.00533175	0.119222	1.33461	13	116.479	102.1	129.636
3A	GAMLSS_noSlope	MSV	Y5	0.812	0.0174732	0.062	0.0107848	-0.747106	0.0100575	0.224891	0.452894	18	502.602	411.033	610.769													0.008	0.00398397	0.992	0.00398397	0.629225	0.0146722	0.32808	0.629225	13	116.479	102.1	129.636
3A	GAMLSS_noSlope	MSV	Y6	0.604	0.0218716	0.068	0.0112584	-1.84981	0.0253793	0.567499	-0.649805	18	502.602	411.033	610.769													0.112	0.0141036	0.974	0.00711674	1.91107	0.0375753	0.840209	2.91107	13	116.479	102.1	129.636
3A	GAMLSS_noSlope	MSV	Y7	0.934	0.0111035	0.066	0.0111035	1.16381	0.0168124	0.375936	1.16381	18	502.602	411.033	610.769													0.006	0.00345369	1	0	-0.578282	0.0222385	0.497269	0.421718	13	116.479	102.1	129.636
3A	GAMLSS_noSlope	MSV	Y8	0.904	0.0131745	0.062	0.0107848	-0.708226	0.00937176	0.209559	0.491774	18	502.602	411.033	610.769													0.936	0.0109457	0.928	0.0115599	0.955422	0.0157303	0.35174	1.95542	13	116.479	102.1	129.636
3A	GAMLSS_noSlope	MV	Y1	0.044	0.00917213	0.956	0.00917213	8.95409e-05	0.000441509	0.00987244	8.95409e-05	21	3065.72	2525.34	3969.56													0.05	0.00974679	0.95	0.00974679	-0.00453641	0.00363852	0.0813599	-0.00453641	10	181.048	173.671	189.915
3A	GAMLSS_noSlope	MV	Y2	1	0	0.982	0.00594575	-0.00178385	0.000609042	0.0136186	1.19822	21	3065.72	2525.34	3969.56													0.018	0.00594575	0.982	0.00594575	0.000348476	0.00441917	0.0988155	0.000348476	10	181.048	173.671	189.915
3A	GAMLSS_noSlope	MV	Y3	1	0	0	0	-0.885488	0.00781724	0.174799	-0.885488	21	3065.72	2525.34	3969.56													0	0	1	0	0.0103693	0.00439959	0.0983778	0.0103693	10	181.048	173.671	189.915
3A	GAMLSS_noSlope	MV	Y4	0.064	0.0109457	0.936	0.0109457	0.000149028	0.000135838	0.00303742	0.000149028	21	3065.72	2525.34	3969.56													1	0	0.074	0.0117068	0.0870623	0.00133084	0.0297584	1.08706	10	181.048	173.671	189.915
3A	GAMLSS_noSlope	MV	Y5	0.868	0.0151378	0	0	-0.872142	0.00778272	0.174027	0.327858	21	3065.72	2525.34	3969.56													0	0	1	0	0.0120202	0.00394124	0.0881287	0.0120202	10	181.048	173.671	189.915
3A	GAMLSS_noSlope	MV	Y6	1	0	0.982	0.00594575	-0.00138892	0.00045098	0.0100842	1.19861	21	3065.72	2525.34	3969.56													1	0	0.898	0.0135348	0.0876687	0.0035411	0.0791815	1.08767	10	181.048	173.671	189.915
3A	GAMLSS_noSlope	MV	Y7	1	0	0	0	-0.885268	0.00782693	0.175015	-0.885268	21	3065.72	2525.34	3969.56													0.588	0.0220116	1	0	0.0964176	0.00450439	0.100721	1.09642	10	181.048	173.671	189.915
3A	GAMLSS_noSlope	MV	Y8	0.866	0.0152344	0	0	-0.872156	0.00778946	0.174178	0.327844	21	3065.72	2525.34	3969.56													0.598	0.021927	1	0	0.098202	0.00410946	0.0918904	1.0982	10	181.048	173.671	189.915
3B	GAMLSS_noVar	MS	Y1	0.038	0.00855056	0.962	0.00855056	-0.00182962	0.00124045	0.0277374	-0.00182962	19	50.2526	36.5381	69.011	0.042	0.00897062	0.958	0.00897062	-0.000653005	0.000384542	0.00859862	-0.000653005	19	51.6474	37.2452	70.127
3B	GAMLSS_noVar	MS	Y2	1	0	0.978	0.00655988	-0.00893153	0.00176244	0.0394093	1.19107	19	50.2526	36.5381	69.011	0.026	0.00711674	0.974	0.00711674	-0.00222133	0.000544747	0.0121809	-0.00222133	19	51.6474	37.2452	70.127
3B	GAMLSS_noVar	MS	Y3	0.026	0.00711674	0.974	0.00711674	-0.00030282	0.00127138	0.0284288	-0.00030282	19	50.2526	36.5381	69.011	1	0	0.976	0.00684456	-0.000425667	0.000382679	0.00855696	0.299574	19	51.6474	37.2452	70.127
3B	GAMLSS_noVar	MS	Y4	0	0	1	0	0.000680534	0.000564564	0.012624	0.000680534	19	50.2526	36.5381	69.011	0	0	1	0	0.000244379	0.000173309	0.0038753	0.000244379	19	51.6474	37.2452	70.127
3B	GAMLSS_noVar	MS	Y5	1	0	0.936	0.0109457	-0.00772083	0.00130084	0.0290876	1.19228	19	50.2526	36.5381	69.011	1	0	0.942	0.0104533	-0.00226301	0.000399461	0.00893222	0.297737	19	51.6474	37.2452	70.127
3B	GAMLSS_noVar	MS	Y6	1	0	1	0	-0.00704622	0.00131784	0.0294679	1.19295	19	50.2526	36.5381	69.011	0	0	1	0	-0.00167577	0.000413198	0.00923938	-0.00167577	19	51.6474	37.2452	70.127
3B	GAMLSS_noVar	MS	Y7	0	0	1	0	0.000148212	0.0013537	0.0302697	0.000148212	19	50.2526	36.5381	69.011	1	0	1	0	-0.000235227	0.000405327	0.0090634	0.299765	19	51.6474	37.2452	70.127
3B	GAMLSS_noVar	MS	Y8	1	0	1	0	-0.00725137	0.00137256	0.0306913	1.19275	19	50.2526	36.5381	69.011	1	0	1	0	-0.00206635	0.000418613	0.00936047	0.297934	19	51.6474	37.2452	70.127
3B	GAMLSS_noVar	MSV	Y1	0.038	0.00855056	0.962	0.00855056	-0.00197307	0.00123586	0.0276346	-0.00197307	19	49.6262	36.714	68.8319	0.046	0.00936846	0.954	0.00936846	-0.000695183	0.000381262	0.00852527	-0.000695183	19	50.5485	37.2357	69.4682
3B	GAMLSS_noVar	MSV	Y2	1	0	0.964	0.00833115	-0.00968771	0.00178349	0.03988	1.19031	19	49.6262	36.714	68.8319	0.036	0.00833115	0.964	0.00833115	-0.00217675	0.000543817	0.0121601	-0.00217675	19	50.5485	37.2357	69.4682
3B	GAMLSS_noVar	MSV	Y3	0.014	0.00525433	0.986	0.00525433	-0.000478214	0.00121164	0.027093	-0.000478214	19	49.6262	36.714	68.8319	1	0	0.99	0.00444972	-0.000551337	0.000363246	0.00812242	0.299449	19	50.5485	37.2357	69.4682
3B	GAMLSS_noVar	MSV	Y4	0	0	1	0	0.00045559	0.000594355	0.0132902	0.00045559	19	49.6262	36.714	68.8319	0	0	1	0	0.000185519	0.00017757	0.0039706	0.000185519	19	50.5485	37.2357	69.4682
3B	GAMLSS_noVar	MSV	Y5	1	0	0.918	0.01227	-0.00899449	0.00130352	0.0291475	1.19101	19	49.6262	36.714	68.8319	1	0	0.918	0.01227	-0.00244847	0.000414918	0.00927786	0.297552	19	50.5485	37.2357	69.4682
3B	GAMLSS_noVar	MSV	Y6	1	0	1	0	-0.00816182	0.00134579	0.0300928	1.19184	19	49.6262	36.714	68.8319	0	0	1	0	-0.00173106	0.000423902	0.00947873	-0.00173106	19	50.5485	37.2357	69.4682
3B	GAMLSS_noVar	MSV	Y7	0	0	1	0	-0.000242765	0.00133866	0.0299333	-0.000242765	19	49.6262	36.714	68.8319	1	0	1	0	-0.000417334	0.000392973	0.00878714	0.299583	19	50.5485	37.2357	69.4682
3B	GAMLSS_noVar	MSV	Y8	1	0	1	0	-0.00873664	0.00139833	0.0312677	1.19126	19	49.6262	36.714	68.8319	1	0	1	0	-0.00230606	0.000437778	0.00978902	0.297694	19	50.5485	37.2357	69.4682
3B	GAMLSS_noVar	MV	Y1	0.038	0.00855056	0.962	0.00855056	2.97981e-05	0.000449801	0.0100579	2.97981e-05	19	54.8101	26.6979	109.486	0.046	0.00936846	0.954	0.00936846	-0.00164057	0.0041057	0.0918062	-0.00164057	0	1.78319	1.43736	2.14075
3B	GAMLSS_noVar	MV	Y2	1	0	0.99	0.00444972	-0.00161845	0.000554511	0.0123992	1.19838	19	54.8101	26.6979	109.486	0.596	0.0219447	0.404	0.0219447	0.299771	0.00511967	0.114479	0.299771	0	1.78319	1.43736	2.14075
3B	GAMLSS_noVar	MV	Y3	1	0	0	0	-0.884267	0.00784168	0.175345	-0.884267	19	54.8101	26.6979	109.486	0.068	0.0112584	0.864	0.01533	-0.49833	0.0280077	0.626271	-0.19833	0	1.78319	1.43736	2.14075
3B	GAMLSS_noVar	MV	Y4	0	0	1	0	0.000157677	0.000307354	0.00687265	0.000157677	19	54.8101	26.6979	109.486	0.07	0.0114105	0.93	0.0114105	0.0134987	0.0113608	0.254035	0.0134987	0	1.78319	1.43736	2.14075
3B	GAMLSS_noVar	MV	Y5	0.872	0.014941	0	0	-0.871088	0.00781148	0.17467	0.328912	19	54.8101	26.6979	109.486	0.062	0.0107848	0.936	0.0109457	-0.197681	0.0277783	0.621142	0.102319	0	1.78319	1.43736	2.14075
3B	GAMLSS_noVar	MV	Y6	1	0	1	0	-0.00105431	0.000455971	0.0101958	1.19895	19	54.8101	26.6979	109.486	0.268	0.0198079	0.732	0.0198079	0.312022	0.0112028	0.250501	0.312022	0	1.78319	1.43736	2.14075
3B	GAMLSS_noVar	MV	Y7	1	0	0	0	-0.884023	0.00785543	0.175653	-0.884023	19	54.8101	26.6979	109.486	0.072	0.0115599	0.884	0.0143209	-0.485403	0.030212	0.675561	-0.185403	0	1.78319	1.43736	2.14075
3B	GAMLSS_noVar	MV	Y8	0.86	0.0155177	0	0	-0.871067	0.00782137	0.174891	0.328933	19	54.8101	26.6979	109.486	0.068	0.0112584	0.932	0.0112584	-0.18459	0.0300171	0.671202	0.11541	0	1.78319	1.43736	2.14075
4A	GMM_main	MS	Y1	0.034	0.00810481	0.966	0.00810481	-0.00162498	0.00128215	0.0286697	-0.00162498	19	80.1566	37.0917	151.847	0.04	0.00876356	0.96	0.00876356	-0.000581832	0.000398746	0.00891623	-0.000581832	19	62.5649	25.1803	130.701	0.04	0.00876356	0.96	0.00876356	-0.0507113	0.0347939	0.778014	-0.0507113	0	1.97062	1.52098	2.44856
4A	GMM_main	MS	Y2	1	0	0.972	0.0073778	-0.00914398	0.00175433	0.039228	1.19086	19	80.1566	37.0917	151.847	0.038	0.00855056	0.962	0.00855056	-0.00229836	0.000560079	0.0125237	-0.00229836	19	62.5649	25.1803	130.701	0.04	0.00876356	0.96	0.00876356	-0.00335929	0.0494361	1.10543	-0.00335929	0	1.97062	1.52098	2.44856
4A	GMM_main	MS	Y3	0.06	0.0106207	0.94	0.0106207	-0.000252577	0.00128054	0.0286337	-0.000252577	19	80.1566	37.0917	151.847	1	0	0.934	0.0111035	-0.000449328	0.000388559	0.00868845	0.299551	19	62.5649	25.1803	130.701	0.034	0.00810481	0.966	0.00810481	0.0346767	0.0303629	0.678935	0.0346767	0	1.97062	1.52098	2.44856
4A	GMM_main	MS	Y4	0	0	1	0	0.00126583	0.000883711	0.0197604	0.00126583	19	80.0021	35.8047	151.393	0	0	1	0	0.000226971	0.000296985	0.00664078	0.000226971	19	60.9607	25.109	128.9	0.06	0.0106207	0.922	0.011993	-0.886293	0.0962483	2.15218	0.113707	0	1.97062	1.52098	2.44856
4A	GMM_main	MS	Y5	1	0	0.938	0.0107848	-0.00792643	0.00131761	0.0294626	1.19207	19	80.1566	37.0917	151.847	1	0	0.944	0.0102824	-0.00241018	0.000408629	0.00913721	0.29759	19	62.5649	25.1803	130.701	0.05	0.00974679	0.95	0.00974679	0.0170339	0.0358176	0.800905	0.0170339	0	1.97062	1.52098	2.44856
4A	GMM_main	MS	Y6	1	0	1	0	-0.00596495	0.00154966	0.0346514	1.19404	19	80.1455	36.7736	151.59	0	0	1	0	-0.00158105	0.000503977	0.0112693	-0.00158105	19	62.5649	25.1803	129.89	0.074	0.0117068	0.908	0.0129256	-0.908376	0.102167	2.28452	0.0916244	0	1.97062	1.52098	2.44856
4A	GMM_main	MS	Y7	0	0	1	0	0.000647815	0.00155805	0.0348391	0.000647815	19	80.0692	36.2136	151.59	1	0	1	0	-0.000344159	0.000478756	0.0107053	0.299656	19	61.6505	24.5984	128.9	0.08	0.0121326	0.922	0.011993	-0.856636	0.101156	2.26191	0.143364	0	1.97062	1.52098	2.4404
4A	GMM_main	MS	Y8	1	0	1	0	-0.00657756	0.00162565	0.0363507	1.19342	19	80.0684	36.4173	151.393	1	0	1	0	-0.00208378	0.00050514	0.0112953	0.297916	19	61.6505	25.109	128.9	0.074	0.0117068	0.91	0.0127984	-0.875327	0.102753	2.29763	0.124673	0	1.97062	1.52098	2.44856
4A	GMM_main	MSV	Y1	0.044	0.00917213	0.956	0.00917213	-0.00194752	0.0012409	0.0277473	-0.00194752	19	234.436	171.777	325.684	0.046	0.00936846	0.954	0.00936846	-0.00067898	0.000382318	0.0085489	-0.00067898	19	231.383	173.225	312.829	0.05	0.00974679	0.95	0.00974679	-0.00607643	0.00470717	0.105256	-0.00607643	10	113.608	99.5421	128.326
4A	GMM_main	MSV	Y2	1	0	0.95	0.00974679	-0.00938229	0.00177341	0.0396546	1.19062	19	234.436	171.777	325.684	0.05	0.00974679	0.95	0.00974679	-0.00220232	0.000540739	0.0120913	-0.00220232	19	231.383	173.225	312.829	0.048	0.00955992	0.952	0.00955992	0.00544479	0.00615363	0.137599	0.00544479	10	113.608	99.5421	128.326
4A	GMM_main	MSV	Y3	0.058	0.0104533	0.942	0.0104533	-0.000549076	0.00120955	0.0270462	-0.000549076	19	234.436	171.777	325.684	1	0	0.934	0.0111035	-0.000543566	0.000362447	0.00810457	0.299456	19	231.383	173.225	312.829	0.044	0.00917213	0.956	0.00917213	0.00649701	0.00405226	0.0906112	0.00649701	10	113.608	99.5421	128.326
4A	GMM_main	MSV	Y4	0.05	0.00974679	0.95	0.00974679	0.000313685	0.000526279	0.0117679	0.000313685	19	234.436	171.777	325.684	0.09	0.0127984	0.91	0.0127984	-0.00168675	0.00017699	0.00395761	-0.00168675	19	231.383	173.225	312.829	1	0	0	0	0.387097	0.00639577	0.143014	1.3871	10	113.608	99.5421	128.326
4A	GMM_main	MSV	Y5	1	0	0.916	0.0124052	-0.00888348	0.00130043	0.0290784	1.19112	19	234.436	171.777	325.684	1	0	0.926	0.0117068	-0.00249695	0.000413423	0.00924441	0.297503	19	231.383	173.225	312.829	0.058	0.0104533	0.942	0.0104533	0.0138139	0.00471505	0.105432	0.0138139	10	113.608	99.5421	128.326
4A	GMM_main	MSV	Y6	1	0	0.95	0.00974679	-0.00790345	0.00138795	0.0310354	1.1921	19	234.436	171.777	325.684	0.066	0.0111035	0.934	0.0111035	-0.00359622	0.000443101	0.00990803	-0.00359622	19	231.383	173.225	312.829	1	0	0.156	0.0162274	0.39409	0.00821201	0.183626	1.39409	10	113.608	99.5421	128.326
4A	GMM_main	MSV	Y7	0.056	0.0102824	0.944	0.0102824	-0.000472157	0.00125345	0.0280279	-0.000472157	19	234.436	171.777	325.684	1	0	0.924	0.0118511	-0.00226334	0.000387229	0.0086587	0.297737	19	231.383	173.225	312.829	1	0	0.086	0.0125383	0.393089	0.00768107	0.171754	1.39309	10	113.608	99.5421	128.326
4A	GMM_main	MSV	Y8	1	0	0.938	0.0107848	-0.00878383	0.00137857	0.0308259	1.19122	19	234.436	171.777	325.684	1	0	0.918	0.01227	-0.00421354	0.000447968	0.0100169	0.295786	19	231.383	173.225	312.829	1	0	0.138	0.0154244	0.400454	0.00829881	0.185567	1.40045	10	113.608	99.5421	128.326
4A	GMM_main	MV	Y1	0.04	0.00876356	0.96	0.00876356	1.15581e-05	0.00045001	0.0100625	1.15581e-05	19	57.5322	21.6101	121.513	0.044	0.00917213	0.956	0.00917213	-0.00241525	0.00422897	0.0945627	-0.00241525	0	1.8204	1.48477	2.21749	0.058	0.0104533	0.942	0.0104533	-0.00450093	0.00369625	0.0826506	-0.00450093	10	6.60709	2.19619	56.4463
4A	GMM_main	MV	Y2	1	0	0.982	0.00594575	-0.00137981	0.000554933	0.0124087	1.19862	19	57.5322	21.6101	121.513	0.654	0.0212736	0.346	0.0212736	0.299493	0.00526162	0.117653	0.299493	0	1.8204	1.48477	2.21749	0.028	0.0073778	0.972	0.0073778	0.00406876	0.00421518	0.0942543	0.00406876	10	6.60709	2.19619	56.4463
4A	GMM_main	MV	Y3	1	0	0	0	-0.882599	0.00793322	0.177392	-0.882599	19	55.7074	21.2461	118.194	0.358	0.02144	0.54	0.022289	-0.489205	0.032959	0.736986	-0.189205	0	1.81337	1.47266	2.20972	0.076	0.0118511	0.924	0.0118511	-0.00233271	0.00877759	0.196273	-0.00233271	10	7.15199	2.22382	53.1114
4A	GMM_main	MV	Y4	0.058	0.0104533	0.942	0.0104533	0.000237882	0.000139863	0.00312743	0.000237882	19	57.5322	21.6101	121.513	0.036	0.00833115	0.964	0.00833115	-0.000568972	0.00123042	0.027513	-0.000568972	0	1.8204	1.48477	2.21749	1	0	0.09	0.0127984	0.08651	0.00133863	0.0299326	1.08651	10	6.60709	2.19619	56.4463
4A	GMM_main	MV	Y5	0.93	0.0114105	0	0	-0.86875	0.00785768	0.175703	0.33125	19	54.8169	20.9891	118.194	0.428	0.0221276	0.592	0.0219789	-0.198836	0.0605246	1.35337	0.101164	0	1.81337	1.47266	2.21158	0.082	0.01227	0.918	0.01227	0.0183316	0.0181207	0.405191	0.0183316	10	7.46568	2.24591	53.1114
4A	GMM_main	MV	Y6	1	0	0.99	0.00444972	-0.000731379	0.000387345	0.00866129	1.19927	19	57.5322	21.6101	121.513	0.866	0.0152344	0.134	0.0152344	0.299576	0.00365481	0.0817241	0.299576	0	1.8204	1.48477	2.21749	1	0	0.868	0.0151378	0.0902926	0.00316306	0.0707281	1.09029	10	6.60709	2.19619	56.4463
4A	GMM_main	MV	Y7	1	0	0	0	-0.88299	0.0079035	0.176728	-0.88299	19	56.2087	21.5775	118.682	0.382	0.0217291	0.52	0.0223428	-0.460247	0.0371322	0.830302	-0.160247	0	1.81276	1.47564	2.20972	0.844	0.0162274	0.868	0.0151378	0.0805179	0.00919114	0.20552	1.08052	10	6.85937	2.22382	53.1114
4A	GMM_main	MV	Y8	0.93	0.0114105	0	0	-0.866601	0.00796544	0.178113	0.333399	19	55.4997	21.6101	119.258	0.41	0.0219955	0.606	0.0218524	-0.263817	0.0453694	1.01449	0.0361835	0	1.81337	1.47266	2.21158	0.844	0.0162274	0.84	0.0163951	0.0925311	0.0132939	0.297261	1.09253	10	7.098	2.23966	50.2473
4B	GMM_1SNPset	MS	Y1	0.05	0.00974679	0.95	0.00974679	-0.00135864	0.00120523	0.0269498	-0.00135864	21	15.2094	10.3435	21.5178	0.036	0.00833115	0.964	0.00833115	-0.00045154	0.000293259	0.00655748	-0.00045154	24	17.047	10.2277	24.3544	0.024	0.00684456	0.976	0.00684456	-0.0442665	0.0430526	0.962685	-0.0442665	0	1.13136	0.945164	1.34169
4B	GMM_1SNPset	MS	Y2	1	0	0.826	0.0169543	-0.0784428	0.0035945	0.0803754	1.12156	21	15.2094	10.3435	21.5178	0.146	0.0157914	0.854	0.0157914	-0.0158786	0.000876754	0.0196048	-0.0158786	24	17.047	10.2277	24.3544	0.044	0.00917213	0.956	0.00917213	-0.10516	0.140467	3.14093	-0.10516	0	1.13136	0.945164	1.34169
4B	GMM_1SNPset	MS	Y3	0.096	0.0131745	0.904	0.0131745	0.0248843	0.00201978	0.0451636	0.0248843	21	15.2094	10.3435	21.5178	1	0	0.898	0.0135348	0.00474132	0.00050219	0.0112293	0.304741	24	17.047	10.2277	24.3544	0.034	0.00810481	0.966	0.00810481	0.0311638	0.0717767	1.60497	0.0311638	0	1.13136	0.945164	1.34169
4B	GMM_1SNPset	MS	Y4	1	0	0	0	-0.108948	0.000832738	0.0186206	-0.108948	21	15.2094	10.3435	21.5178	0.616	0.0217506	0.384	0.0217506	-0.0112762	0.000230217	0.00514781	-0.0112762	24	17.047	10.2277	24.3544	0.056	0.0102824	0.75	0.0193649	-0.92667	0.036271	0.811044	0.0733303	0	1.13136	0.945164	1.34169
4B	GMM_1SNPset	MS	Y5	1	0	0.828	0.016877	-0.0530278	0.00232552	0.0520002	1.14697	21	15.2094	10.3435	21.5178	1	0	0.846	0.0161421	-0.0112619	0.000550485	0.0123092	0.288738	24	17.047	10.2277	24.3544	0.052	0.00992935	0.948	0.00992935	-0.0593764	0.0933445	2.08725	-0.0593764	0	1.13136	0.945164	1.34169
4B	GMM_1SNPset	MS	Y6	1	0	0.264	0.0197131	-0.187427	0.00336744	0.0752983	1.01257	21	15.2094	10.3435	21.5178	0.356	0.0214133	0.644	0.0214133	-0.0272174	0.000802139	0.0179364	-0.0272174	24	17.047	10.2277	24.3544	0.056	0.0102824	0.918	0.01227	-1.05344	0.128685	2.87749	-0.0534371	0	1.13136	0.945164	1.34169
4B	GMM_1SNPset	MS	Y7	0.42	0.0220726	0.58	0.0220726	-0.0843419	0.00229635	0.0513479	-0.0843419	21	15.2094	10.3435	21.5178	1	0	0.902	0.0132963	-0.00659876	0.000597659	0.0133641	0.293401	24	17.047	10.2277	24.3544	0.044	0.00917213	0.932	0.0112584	-0.92151	0.0857435	1.91728	0.0784899	0	1.13136	0.945164	1.34169
4B	GMM_1SNPset	MS	Y8	1	0	0.114	0.014213	-0.162107	0.00230641	0.0515728	1.03789	21	15.2094	10.3435	21.5178	1	0	0.532	0.0223148	-0.0225656	0.000535824	0.0119814	0.277434	24	17.047	10.2277	24.3544	0.058	0.0104533	0.906	0.013051	-1.01216	0.0883682	1.97597	-0.0121603	0	1.13136	0.945164	1.34169
4B	GMM_1SNPset	MSV	Y1	0.038	0.00855056	0.962	0.00855056	-0.00227741	0.0017244	0.0385587	-0.00227741	22	6.46811	5.08073	8.15131	0.044	0.00917213	0.956	0.00917213	-0.000505588	0.0003095	0.00692064	-0.000505588	24	10.7343	7.8132	14.5502	0.036	0.00833115	0.964	0.00833115	-0.00928299	0.0121616	0.271941	-0.00928299	24	7.02191	5.67259	8.7506
4B	GMM_1SNPset	MSV	Y2	1	0	0.524	0.0223349	-0.203784	0.00524236	0.117223	0.996216	22	6.46811	5.08073	8.15131	0.304	0.020571	0.696	0.020571	-0.0279956	0.000912612	0.0204066	-0.0279956	24	10.7343	7.8132	14.5502	0.334	0.0210924	0.666	0.0210924	-1.17779	0.0354397	0.792455	-1.17779	24	7.02191	5.67259	8.7506
4B	GMM_1SNPset	MSV	Y3	0.226	0.0187042	0.774	0.0187042	0.0734889	0.00284166	0.0635415	0.0734889	22	6.46811	5.08073	8.15131	1	0	0.842	0.0163117	0.00944201	0.000495443	0.0110784	0.309442	24	10.7343	7.8132	14.5502	0.198	0.0178211	0.802	0.0178211	0.459558	0.0198793	0.444514	0.459558	24	7.02191	5.67259	8.7506
4B	GMM_1SNPset	MSV	Y4	0.086	0.0125383	0.914	0.0125383	-0.0085612	0.000738125	0.016505	-0.0085612	22	6.46811	5.08073	8.15131	0.064	0.0109457	0.936	0.0109457	-0.00124256	0.00012795	0.00286105	-0.00124256	24	10.7343	7.8132	14.5502	1	0	0.94	0.0106207	-0.0289676	0.00526049	0.117628	0.971032	24	7.02191	5.67259	8.7506
4B	GMM_1SNPset	MSV	Y5	1	0	0.566	0.022165	-0.130159	0.00344979	0.0771397	1.06984	22	6.46811	5.08073	8.15131	1	0	0.666	0.0210924	-0.0188434	0.000620624	0.0138776	0.281157	24	10.7343	7.8132	14.5502	0.272	0.0199006	0.728	0.0199006	-0.715498	0.0231712	0.518125	-0.715498	24	7.02191	5.67259	8.7506
4B	GMM_1SNPset	MSV	Y6	1	0	0.456	0.0222739	-0.21218	0.0050205	0.112262	0.98782	22	6.46811	5.08073	8.15131	0.376	0.0216621	0.624	0.0216621	-0.0293909	0.000871526	0.0194879	-0.0293909	24	10.7343	7.8132	14.5502	0.084	0.0124052	0.632	0.0215674	-1.2012	0.0342262	0.765321	-0.201198	24	7.02191	5.67259	8.7506
4B	GMM_1SNPset	MSV	Y7	0.186	0.0174014	0.814	0.0174014	0.0649393	0.00284677	0.0636558	0.0649393	22	6.46811	5.08073	8.15131	1	0	0.854	0.0157914	0.00817329	0.000500787	0.0111979	0.308173	24	10.7343	7.8132	14.5502	0.878	0.0146367	0.832	0.0167198	0.432514	0.0199809	0.446787	1.43251	24	7.02191	5.67259	8.7506
4B	GMM_1SNPset	MSV	Y8	1	0	0.518	0.0223462	-0.138647	0.00345538	0.0772647	1.06135	22	6.46811	5.08073	8.15131	1	0	0.628	0.0216155	-0.0200924	0.000623347	0.0139385	0.279908	24	10.7343	7.8132	14.5502	0.062	0.0107848	0.714	0.0202091	-0.74287	0.0232394	0.51965	0.25713	24	7.02191	5.67259	8.7506
4B	GMM_1SNPset	MV	Y1	0.038	0.00855056	0.962	0.00855056	0.000201234	0.000866247	0.0193699	0.000201234	22	6.40344	4.2023	8.43874	0.046	0.00936846	0.954	0.00936846	-0.00479199	0.00362138	0.0809765	-0.00479199	0	1.09729	0.907371	1.33179	0.04	0.00876356	0.96	0.00876356	-0.0021104	0.0109602	0.245077	-0.0021104	25	8.63496	5.90265	10.4777
4B	GMM_1SNPset	MV	Y2	1	0	0.996	0.00282276	-0.0197252	0.00159064	0.0355677	1.18027	22	6.40344	4.2023	8.43874	0.994	0.00345369	0.006	0.00345369	0.495367	0.00347004	0.0775925	0.495367	0	1.09729	0.907371	1.33179	0.004	0.00282276	0.996	0.00282276	-0.204413	0.0196618	0.43965	-0.204413	25	8.63496	5.90265	10.4777
4B	GMM_1SNPset	MV	Y3	1	0	0	0	-1.49558	0.0114356	0.255709	-1.49558	22	5.97044	3.92212	8.18601	0.542	0.0222817	0.188	0.0174732	-0.929649	0.0236581	0.529011	-0.629649	0	1.08105	0.895742	1.31619	0.736	0.0197131	0.264	0.0197131	-5.14496	0.0929046	2.07741	-5.14496	25	8.26893	5.32886	10.1811
4B	GMM_1SNPset	MV	Y4	0.078	0.011993	0.922	0.011993	-0.00417762	0.000393264	0.00879365	-0.00417762	22	6.40344	4.2023	8.43874	0.042	0.00897062	0.958	0.00897062	-0.000725593	0.00200382	0.0448067	-0.000725593	0	1.09729	0.907371	1.33179	0.998	0.001998	0.912	0.0126693	-0.060508	0.0045162	0.100985	0.939492	25	8.63496	5.90265	10.4777
4B	GMM_1SNPset	MV	Y5	0.634	0.0215427	0.004	0.00282276	-1.51507	0.0116887	0.261368	-0.315068	22	5.77129	3.8571	8.17043	0.354	0.0213862	0.466	0.0223089	-0.418176	0.0356775	0.797774	-0.118176	0	1.07978	0.895742	1.29491	0.812	0.0174732	0.188	0.0174732	-5.3672	0.0913084	2.04172	-5.3672	25	7.81315	5.31058	10.331
4B	GMM_1SNPset	MV	Y6	1	0	0.994	0.00345369	-0.0227844	0.00136938	0.0306202	1.17722	22	6.40344	4.2023	8.43874	0.998	0.001998	0.002	0.001998	0.494567	0.00299745	0.0670251	0.494567	0	1.09729	0.907371	1.33179	0.036	0.00833115	0.998	0.001998	-0.252154	0.0168834	0.377523	0.747846	25	8.63496	5.90265	10.4777
4B	GMM_1SNPset	MV	Y7	1	0	0	0	-1.50016	0.0114032	0.254984	-1.50016	22	5.9617	3.928	8.18601	0.552	0.0222394	0.182	0.0172555	-0.938193	0.0219645	0.491141	-0.638193	0	1.08017	0.895742	1.30643	0.592	0.0219789	0.246	0.0192605	-5.19949	0.0927678	2.07435	-4.19949	25	8.26893	5.39805	10.2483
4B	GMM_1SNPset	MV	Y8	0.63	0.0215917	0.004	0.00282276	-1.51722	0.0117578	0.262912	-0.317217	22	5.75749	3.85212	8.0867	0.37	0.0215917	0.454	0.0222658	-0.37201	0.0472478	1.05649	-0.0720098	0	1.08105	0.891716	1.29335	0.72	0.0200798	0.194	0.0176841	-5.3959	0.0937741	2.09685	-4.3959	25	7.81315	5.31058	10.2204
5A	AgeY_wrongCor	MS	Y1	0.038	0.00855056	0.962	0.00855056	-0.00162341	0.00127989	0.0286191	-0.00162341	19	31.3699	20.7286	46.8457	0.04	0.00876356	0.96	0.00876356	-0.00101792	0.000697077	0.0155871	-0.00101792	19	26.8443	16.8422	43.2296	0.046	0.00936846	0.954	0.00936846	-0.0507769	0.0347354	0.776707	-0.0507769	0	1.94124	1.50689	2.41133
5A	AgeY_wrongCor	MS	Y2	1	0	0.976	0.00684456	-0.00919486	0.00175885	0.0393291	1.19081	19	31.3699	20.7286	46.8457	0.028	0.0073778	0.972	0.0073778	-0.00389037	0.0009824	0.0219671	-0.00389037	19	26.8443	16.8422	43.2296	0.032	0.00787096	0.968	0.00787096	-0.00152962	0.0494491	1.10572	-0.00152962	0	1.94124	1.50689	2.41133
5A	AgeY_wrongCor	MS	Y3	0.02	0.00626099	0.98	0.00626099	-0.000165505	0.00127945	0.0286094	-0.000165505	19	31.3699	20.7286	46.8457	1	0	0	0	0.22423	0.000680579	0.0152182	0.52423	19	26.8443	16.8422	43.2296	0.008	0.00398397	0.992	0.00398397	0.0348272	0.0303801	0.679321	0.0348272	0	1.94124	1.50689	2.41133
5A	AgeY_wrongCor	MS	Y4	0	0	1	0	0.00125172	0.000912352	0.0204008	0.00125172	19	31.3699	20.7286	46.8457	0	0	1	0	0.000388171	0.000537467	0.0120181	0.000388171	19	26.8443	16.8422	43.2296	0.064	0.0109457	0.912	0.0126693	-0.885051	0.0995576	2.22618	0.114949	0	1.94124	1.50689	2.41133
5A	AgeY_wrongCor	MS	Y5	1	0	0.932	0.0112584	-0.00759074	0.00131743	0.0294586	1.19241	19	31.3699	20.7286	46.8457	1	0	0	0	0.221045	0.000715679	0.0160031	0.521045	19	26.8443	16.8422	43.2296	0.054	0.0101078	0.946	0.0101078	0.0178565	0.0357965	0.800433	0.0178565	0	1.94124	1.50689	2.41133
5A	AgeY_wrongCor	MS	Y6	1	0	1	0	-0.00651813	0.00153669	0.0343614	1.19348	19	31.3699	20.7286	46.8457	0	0	1	0	-0.0029268	0.0008726	0.0195119	-0.0029268	19	26.8443	16.8422	43.2296	0.072	0.0115599	0.914	0.0125383	-0.909732	0.099836	2.2324	0.090268	0	1.94124	1.50689	2.41133
5A	AgeY_wrongCor	MS	Y7	0	0	1	0	0.000798863	0.00155245	0.0347139	0.000798863	19	31.3699	20.7286	46.8457	1	0	0	0	0.22452	0.000834063	0.0186502	0.52452	19	26.8443	16.8422	43.2296	0.076	0.0118511	0.926	0.0117068	-0.858503	0.0998461	2.23263	0.141497	0	1.94124	1.50689	2.41133
5A	AgeY_wrongCor	MS	Y8	1	0	1	0	-0.00657319	0.00161766	0.036172	1.19343	19	31.3699	20.7286	46.8457	1	0	0	0	0.221356	0.000880356	0.0196854	0.521356	19	26.8443	16.8422	43.2296	0.074	0.0117068	0.912	0.0126693	-0.874476	0.102191	2.28505	0.125524	0	1.94124	1.50689	2.41133
5A	AgeY_wrongCor	MSV	Y1	0.044	0.00917213	0.956	0.00917213	-0.00194013	0.00123806	0.0276839	-0.00194013	19	51.0922	38.0423	71.1916	0.046	0.00936846	0.954	0.00936846	-0.00118588	0.000667997	0.0149369	-0.00118588	19	52.0159	37.9656	72.1523	0.05	0.00974679	0.95	0.00974679	-0.00604403	0.00469728	0.105034	-0.00604403	10	115.429	99.1179	130.092
5A	AgeY_wrongCor	MSV	Y2	1	0	0.964	0.00833115	-0.00934109	0.00177782	0.0397533	1.19066	19	51.0922	38.0423	71.1916	0.034	0.00810481	0.966	0.00810481	-0.00368735	0.000948231	0.0212031	-0.00368735	19	52.0159	37.9656	72.1523	0.036	0.00833115	0.964	0.00833115	0.00545888	0.00614799	0.137473	0.00545888	10	115.429	99.1179	130.092
5A	AgeY_wrongCor	MSV	Y3	0.012	0.0048695	0.988	0.0048695	-0.000488702	0.00121098	0.0270782	-0.000488702	19	51.0922	38.0423	71.1916	1	0	0	0	0.224032	0.00063476	0.0141937	0.524032	19	52.0159	37.9656	72.1523	0.008	0.00398397	0.992	0.00398397	0.00656904	0.00404918	0.0905424	0.00656904	10	115.429	99.1179	130.092
5A	AgeY_wrongCor	MSV	Y4	0.05	0.00974679	0.95	0.00974679	0.000277402	0.000527796	0.0118019	0.000277402	19	51.0922	38.0423	71.1916	0.088	0.0126693	0.912	0.0126693	-0.00292388	0.000310812	0.00694997	-0.00292388	19	52.0159	37.9656	72.1523	1	0	0	0	0.388462	0.00643764	0.14395	1.38846	10	115.429	99.1179	130.092
5A	AgeY_wrongCor	MSV	Y5	1	0	0.916	0.0124052	-0.00857947	0.0013005	0.0290801	1.19142	19	51.0922	38.0423	71.1916	1	0	0	0	0.220873	0.000724607	0.0162027	0.520873	19	52.0159	37.9656	72.1523	0.056	0.0102824	0.944	0.0102824	0.0138016	0.00471649	0.105464	0.0138016	10	115.429	99.1179	130.092
5A	AgeY_wrongCor	MSV	Y6	1	0	0.956	0.00917213	-0.00796471	0.00138295	0.0309237	1.19204	19	51.0922	38.0423	71.1916	0.06	0.0106207	0.94	0.0106207	-0.00611585	0.000772889	0.0172823	-0.00611585	19	52.0159	37.9656	72.1523	1	0	0.162	0.0164776	0.393104	0.00819213	0.183182	1.3931	10	115.429	99.1179	130.092
5A	AgeY_wrongCor	MSV	Y7	0.02	0.00626099	0.98	0.00626099	-0.000458992	0.0012538	0.0280358	-0.000458992	19	51.0922	38.0423	71.1916	1	0	0	0	0.221023	0.000677737	0.0151547	0.521023	19	52.0159	37.9656	72.1523	1	0	0.116	0.0143209	0.392733	0.00767171	0.171545	1.39273	10	115.429	99.1179	130.092
5A	AgeY_wrongCor	MSV	Y8	1	0	0.926	0.0117068	-0.0085468	0.00137728	0.030797	1.19145	19	51.0922	38.0423	71.1916	1	0	0	0	0.217864	0.000784903	0.017551	0.517864	19	52.0159	37.9656	72.1523	1	0	0.128	0.014941	0.400355	0.0083023	0.185645	1.40036	10	115.429	99.1179	130.092
5A	AgeY_wrongCor	MV	Y1	0.04	0.00876356	0.962	0.00855056	1.41522e-05	0.000449694	0.0100555	1.41522e-05	19	50.0706	21.1009	112.986	0.05	0.00974679	0.95	0.00974679	-0.00400142	0.00731404	0.163547	-0.00400142	0	1.80884	1.47021	2.20465	0.058	0.0104533	0.942	0.0104533	-0.00459958	0.00369971	0.0827281	-0.00459958	10	37.0613	10.5549	114.552
5A	AgeY_wrongCor	MV	Y2	1	0	0.992	0.00398397	-0.00158353	0.000554852	0.0124069	1.19842	19	50.0706	21.1009	112.986	0.568	0.0221529	0.432	0.0221529	0.521852	0.00912482	0.204037	0.521852	0	1.80884	1.47021	2.20465	0.014	0.00525433	0.986	0.00525433	0.00378408	0.0042196	0.0943532	0.00378408	10	37.0613	10.5549	114.552
5A	AgeY_wrongCor	MV	Y3	1	0	0	0	-0.884175	0.00784746	0.175474	-0.884175	19	50.0706	21.1009	112.986	0.064	0.0109457	0.898	0.0135348	-0.643613	0.0509684	1.13969	-0.343613	0	1.80884	1.47021	2.20465	0	0	1	0	0.00496154	0.00674639	0.150854	0.00496154	10	37.0613	10.5549	114.552
5A	AgeY_wrongCor	MV	Y4	0.07	0.0114105	0.93	0.0114105	0.000174482	0.000139725	0.00312434	0.000174482	19	50.0706	21.1009	112.986	0.048	0.00955992	0.952	0.00955992	-0.00105602	0.00214002	0.0478524	-0.00105602	0	1.80884	1.47021	2.20465	1	0	0.078	0.011993	0.0867882	0.00134218	0.030012	1.08679	10	37.0613	10.5549	114.552
5A	AgeY_wrongCor	MV	Y5	0.868	0.0151378	0	0	-0.870962	0.00781596	0.17477	0.329038	19	50.0706	21.1009	112.986	0.062	0.0107848	0.944	0.0102824	-0.118242	0.0505729	1.13085	0.181758	0	1.80884	1.47021	2.20465	0	0	1	0	0.00923164	0.00643767	0.143951	0.00923164	10	37.0613	10.5549	114.552
5A	AgeY_wrongCor	MV	Y6	1	0	0.988	0.0048695	-0.00102607	0.000388319	0.00868308	1.19897	19	50.0706	21.1009	112.986	0.802	0.0178211	0.198	0.0178211	0.522765	0.00636567	0.142341	0.522765	0	1.80884	1.47021	2.20465	1	0	0.926	0.0117068	0.0897262	0.00315626	0.070576	1.08973	10	37.0613	10.5549	114.552
5A	AgeY_wrongCor	MV	Y7	1	0	0	0	-0.883927	0.0078573	0.175694	-0.883927	19	50.0706	21.1009	112.986	0.064	0.0109457	0.898	0.0135348	-0.643348	0.0509819	1.13999	-0.343348	0	1.80884	1.47021	2.20465	0.54	0.022289	1	0	0.0906812	0.00692385	0.154822	1.09068	10	37.0613	10.5549	114.552
5A	AgeY_wrongCor	MV	Y8	0.868	0.0151378	0	0	-0.870939	0.00782257	0.174918	0.329061	19	50.0706	21.1009	112.986	0.064	0.0109457	0.946	0.0101078	-0.117819	0.0505749	1.13089	0.182181	0	1.80884	1.47021	2.20465	0.562	0.0221881	1	0	0.0950664	0.00665165	0.148735	1.09507	10	37.0613	10.5549	114.552
5B	AgeY_younger1	MS	Y1	0.038	0.00855056	0.962	0.00855056	-0.00162341	0.00127989	0.0286191	-0.00162341	19	31.3699	20.7286	46.8457	0.04	0.00876356	0.96	0.00876356	-0.00101792	0.000697077	0.0155871	-0.00101792	19	26.8443	16.8422	43.2296	0.046	0.00936846	0.954	0.00936846	-0.0507769	0.0347354	0.776707	-0.0507769	0	1.94124	1.50689	2.41133
5B	AgeY_younger1	MS	Y2	1	0	0.976	0.00684456	-0.00919486	0.00175885	0.0393291	1.19081	19	31.3699	20.7286	46.8457	0.028	0.0073778	0.972	0.0073778	-0.00389037	0.0009824	0.0219671	-0.00389037	19	26.8443	16.8422	43.2296	0.032	0.00787096	0.968	0.00787096	-0.00152962	0.0494491	1.10572	-0.00152962	0	1.94124	1.50689	2.41133
5B	AgeY_younger1	MS	Y3	0.034	0.00810481	0.966	0.00810481	0.000326202	0.00107795	0.0241038	0.000326202	19	31.3699	20.7286	46.8457	1	0	0.954	0.00936846	-0.00016243	0.000569318	0.0127303	0.299838	19	26.8443	16.8422	43.2296	0.01	0.00444972	0.99	0.00444972	0.0190305	0.0244711	0.54719	0.0190305	0	1.94124	1.50689	2.41133
5B	AgeY_younger1	MS	Y4	0	0	1	0	0.00125172	0.000912352	0.0204008	0.00125172	19	31.3699	20.7286	46.8457	0	0	1	0	0.000388171	0.000537467	0.0120181	0.000388171	19	26.8443	16.8422	43.2296	0.064	0.0109457	0.912	0.0126693	-0.885051	0.0995576	2.22618	0.114949	0	1.94124	1.50689	2.41133
5B	AgeY_younger1	MS	Y5	1	0	0.936	0.0109457	-0.00721837	0.00134308	0.0300322	1.19278	19	31.3699	20.7286	46.8457	1	0	0.944	0.0102824	-0.00339639	0.000738905	0.0165224	0.296604	19	26.8443	16.8422	43.2296	0.05	0.00974679	0.95	0.00974679	0.00177045	0.0377293	0.843653	0.00177045	0	1.94124	1.50689	2.41133
5B	AgeY_younger1	MS	Y6	1	0	1	0	-0.00651813	0.00153669	0.0343614	1.19348	19	31.3699	20.7286	46.8457	0	0	1	0	-0.0029268	0.0008726	0.0195119	-0.0029268	19	26.8443	16.8422	43.2296	0.072	0.0115599	0.914	0.0125383	-0.909732	0.099836	2.2324	0.090268	0	1.94124	1.50689	2.41133
5B	AgeY_younger1	MS	Y7	0	0	1	0	0.00129338	0.00139952	0.0312941	0.00129338	19	31.3699	20.7286	46.8457	1	0	1	0	0.000125901	0.000750683	0.0167858	0.300126	19	26.8443	16.8422	43.2296	0.08	0.0121326	0.928	0.0115599	-0.873616	0.0986638	2.20619	0.126384	0	1.94124	1.50689	2.41133
5B	AgeY_younger1	MS	Y8	1	0	1	0	-0.0061982	0.00164273	0.0367326	1.1938	19	31.3699	20.7286	46.8457	1	0	1	0	-0.0030841	0.00090084	0.0201434	0.296916	19	26.8443	16.8422	43.2296	0.068	0.0112584	0.914	0.0125383	-0.891156	0.102047	2.28184	0.108844	0	1.94124	1.50689	2.41133
5B	AgeY_younger1	MSV	Y1	0.044	0.00917213	0.956	0.00917213	-0.00194013	0.00123806	0.0276839	-0.00194013	19	51.0922	38.0423	71.1916	0.046	0.00936846	0.954	0.00936846	-0.00118588	0.000667997	0.0149369	-0.00118588	19	52.0159	37.9656	72.1523	0.05	0.00974679	0.95	0.00974679	-0.00604403	0.00469728	0.105034	-0.00604403	10	115.429	99.1179	130.092
5B	AgeY_younger1	MSV	Y2	1	0	0.964	0.00833115	-0.00934109	0.00177782	0.0397533	1.19066	19	51.0922	38.0423	71.1916	0.034	0.00810481	0.966	0.00810481	-0.00368735	0.000948231	0.0212031	-0.00368735	19	52.0159	37.9656	72.1523	0.036	0.00833115	0.964	0.00833115	0.00545888	0.00614799	0.137473	0.00545888	10	115.429	99.1179	130.092
5B	AgeY_younger1	MSV	Y3	0.028	0.0073778	0.972	0.0073778	3.59254e-05	0.0010348	0.0231387	3.59254e-05	19	51.0922	38.0423	71.1916	1	0	0.97	0.00762889	-0.000324837	0.000540792	0.0120925	0.299675	19	52.0159	37.9656	72.1523	0.036	0.00833115	0.964	0.00833115	0.00748345	0.00337627	0.0754957	0.00748345	10	115.429	99.1179	130.092
5B	AgeY_younger1	MSV	Y4	0.05	0.00974679	0.95	0.00974679	0.000277402	0.000527796	0.0118019	0.000277402	19	51.0922	38.0423	71.1916	0.088	0.0126693	0.912	0.0126693	-0.00292388	0.000310812	0.00694997	-0.00292388	19	52.0159	37.9656	72.1523	1	0	0	0	0.388462	0.00643764	0.14395	1.38846	10	115.429	99.1179	130.092
5B	AgeY_younger1	MSV	Y5	1	0	0.92	0.0121326	-0.00814151	0.0013514	0.0302182	1.19186	19	51.0922	38.0423	71.1916	1	0	0.93	0.0114105	-0.00353024	0.000756703	0.0169204	0.29647	19	52.0159	37.9656	72.1523	0.064	0.0109457	0.936	0.0109457	0.0147172	0.00499273	0.111641	0.0147172	10	115.429	99.1179	130.092
5B	AgeY_younger1	MSV	Y6	1	0	0.956	0.00917213	-0.00796471	0.00138295	0.0309237	1.19204	19	51.0922	38.0423	71.1916	0.06	0.0106207	0.94	0.0106207	-0.00611585	0.000772889	0.0172823	-0.00611585	19	52.0159	37.9656	72.1523	1	0	0.162	0.0164776	0.393104	0.00819213	0.183182	1.3931	10	115.429	99.1179	130.092
5B	AgeY_younger1	MSV	Y7	0.044	0.00917213	0.956	0.00917213	6.69653e-05	0.00110944	0.0248078	6.69653e-05	19	51.0922	38.0423	71.1916	1	0	0.946	0.0101078	-0.00333571	0.000599912	0.0134144	0.296664	19	52.0159	37.9656	72.1523	1	0	0.036	0.00833115	0.393975	0.00735902	0.164553	1.39397	10	115.429	99.1179	130.092
5B	AgeY_younger1	MSV	Y8	1	0	0.916	0.0124052	-0.00811005	0.00144463	0.0323028	1.19189	19	51.0922	38.0423	71.1916	1	0	0.916	0.0124052	-0.00653723	0.000821414	0.0183674	0.293463	19	52.0159	37.9656	72.1523	1	0	0.146	0.0157914	0.401049	0.00846788	0.189347	1.40105	10	115.429	99.1179	130.092
5B	AgeY_younger1	MV	Y1	0.04	0.00876356	0.962	0.00855056	1.41522e-05	0.000449694	0.0100555	1.41522e-05	19	50.0706	21.1009	112.986	0.05	0.00974679	0.95	0.00974679	-0.00400142	0.00731404	0.163547	-0.00400142	0	1.80884	1.47021	2.20465	0.058	0.0104533	0.942	0.0104533	-0.00459958	0.00369971	0.0827281	-0.00459958	10	37.0613	10.5549	114.552
5B	AgeY_younger1	MV	Y2	1	0	0.992	0.00398397	-0.00158353	0.000554852	0.0124069	1.19842	19	50.0706	21.1009	112.986	0.568	0.0221529	0.432	0.0221529	0.521852	0.00912482	0.204037	0.521852	0	1.80884	1.47021	2.20465	0.014	0.00525433	0.986	0.00525433	0.00378408	0.0042196	0.0943532	0.00378408	10	37.0613	10.5549	114.552
5B	AgeY_younger1	MV	Y3	1	0	0	0	-0.502582	0.00448657	0.100323	-0.502582	19	50.0706	21.1009	112.986	0.06	0.0106207	0.872	0.014941	-0.496307	0.029035	0.649243	-0.196307	0	1.80884	1.47021	2.20465	0	0	1	0	0.00566309	0.00430377	0.0962352	0.00566309	10	37.0613	10.5549	114.552
5B	AgeY_younger1	MV	Y4	0.07	0.0114105	0.93	0.0114105	0.000174482	0.000139725	0.00312434	0.000174482	19	50.0706	21.1009	112.986	0.048	0.00955992	0.952	0.00955992	-0.00105602	0.00214002	0.0478524	-0.00105602	0	1.80884	1.47021	2.20465	1	0	0.078	0.011993	0.0867882	0.00134218	0.030012	1.08679	10	37.0613	10.5549	114.552
5B	AgeY_younger1	MV	Y5	1	0	0	0	-0.499621	0.00440868	0.0985811	0.700379	19	50.0706	21.1009	112.986	0.086	0.0125383	0.938	0.0107848	0.0270971	0.0287675	0.643261	0.327097	0	1.80884	1.47021	2.20465	0	0	1	0	0.00985801	0.00442179	0.0988743	0.00985801	10	37.0613	10.5549	114.552
5B	AgeY_younger1	MV	Y6	1	0	0.988	0.0048695	-0.00102607	0.000388319	0.00868308	1.19897	19	50.0706	21.1009	112.986	0.802	0.0178211	0.198	0.0178211	0.522765	0.00636567	0.142341	0.522765	0	1.80884	1.47021	2.20465	1	0	0.926	0.0117068	0.0897262	0.00315626	0.070576	1.08973	10	37.0613	10.5549	114.552
5B	AgeY_younger1	MV	Y7	1	0	0	0	-0.502405	0.00449573	0.100528	-0.502405	19	50.0706	21.1009	112.986	0.062	0.0107848	0.874	0.0148408	-0.496042	0.0290802	0.650252	-0.196042	0	1.80884	1.47021	2.20465	0.996	0.00282276	1	0	0.0914873	0.00453396	0.101382	1.09149	10	37.0613	10.5549	114.552
5B	AgeY_younger1	MV	Y8	1	0	0	0	-0.499528	0.00441703	0.0987678	0.700472	19	50.0706	21.1009	112.986	0.088	0.0126693	0.942	0.0104533	0.0275026	0.0288389	0.644858	0.327503	0	1.80884	1.47021	2.20465	0.994	0.00345369	1	0	0.0955889	0.00469054	0.104884	1.09559	10	37.0613	10.5549	114.552
5C	AgeY_younger2	MS	Y1	0.038	0.00855056	0.962	0.00855056	-0.00162341	0.00127989	0.0286191	-0.00162341	19	31.2854	20.5251	46.578	0.04	0.00876356	0.96	0.00876356	-0.00816378	0.00557564	0.124675	-0.00816378	19	26.9114	16.8404	43.2924	0.046	0.00936846	0.954	0.00936846	-0.0507769	0.0347354	0.776707	-0.0507769	0	1.94125	1.50684	2.41133
5C	AgeY_younger2	MS	Y2	1	0	0.976	0.00684456	-0.00919486	0.00175885	0.0393291	1.19081	19	31.2854	20.5251	46.578	0.028	0.0073778	0.972	0.0073778	-0.0311037	0.00785993	0.175753	-0.0311037	19	26.9114	16.8404	43.2924	0.032	0.00787096	0.968	0.00787096	-0.00152962	0.0494491	1.10572	-0.00152962	0	1.94125	1.50684	2.41133
5C	AgeY_younger2	MS	Y3	0.046	0.00936846	0.954	0.00936846	0.000926986	0.000954923	0.0213527	0.000926986	19	31.2854	20.5251	46.578	0.92	0.0121326	0.95	0.00974679	0.00448627	0.00404279	0.0903996	0.304486	19	26.9114	16.8404	43.2924	0.02	0.00626099	0.98	0.00626099	0.00021918	0.0215025	0.480811	0.00021918	0	1.94125	1.50684	2.41133
5C	AgeY_younger2	MS	Y4	0	0	1	0	0.00125172	0.000912352	0.0204008	0.00125172	19	31.2854	20.5251	46.578	0	0	1	0	0.00310988	0.0043	0.0961508	0.00310988	19	26.9114	16.8404	43.2924	0.064	0.0109457	0.912	0.0126693	-0.885051	0.0995576	2.22618	0.114949	0	1.94125	1.50684	2.41133
5C	AgeY_younger2	MS	Y5	1	0	0.968	0.00787096	-0.00677305	0.00147874	0.0330657	1.19323	19	31.2854	20.5251	46.578	0.374	0.021639	0.966	0.00810481	-0.0218089	0.00659524	0.147474	0.278191	19	26.9114	16.8404	43.2924	0.036	0.00833115	0.964	0.00833115	-0.0166858	0.0428106	0.957274	-0.0166858	0	1.94125	1.50684	2.41133
5C	AgeY_younger2	MS	Y6	1	0	1	0	-0.00651813	0.00153669	0.0343614	1.19348	19	31.2854	20.5251	46.578	0	0	1	0	-0.0234018	0.0069819	0.15612	-0.0234018	19	26.9114	16.8404	43.2924	0.072	0.0115599	0.914	0.0125383	-0.909732	0.099836	2.2324	0.090268	0	1.94125	1.50684	2.41133
5C	AgeY_younger2	MS	Y7	0	0	1	0	0.00190161	0.00131935	0.0295016	0.00190161	19	31.2854	20.5251	46.578	0.008	0.00398397	1	0	0.00678048	0.00567876	0.126981	0.30678	19	26.9114	16.8404	43.2924	0.07	0.0114105	0.92	0.0121326	-0.890991	0.0985913	2.20457	0.109009	0	1.94125	1.50684	2.41133
5C	AgeY_younger2	MS	Y8	1	0	1	0	-0.00575525	0.00175827	0.0393161	1.19424	19	31.2854	20.5251	46.578	0.014	0.00525433	1	0	-0.0193097	0.00778261	0.174024	0.28069	19	26.9114	16.8404	43.2924	0.06	0.0106207	0.918	0.01227	-0.910459	0.103061	2.30451	0.0895408	0	1.94125	1.50684	2.41133
5C	AgeY_younger2	MSV	Y1	0.044	0.00917213	0.956	0.00917213	-0.00194013	0.00123806	0.0276839	-0.00194013	19	51.1401	38.0423	71.2434	0.046	0.00936846	0.954	0.00936846	-0.00950793	0.00534288	0.11947	-0.00950793	19	52.0984	38.1707	72.6784	0.05	0.00974679	0.95	0.00974679	-0.00604403	0.00469728	0.105034	-0.00604403	10	115.728	100.781	130.105
5C	AgeY_younger2	MSV	Y2	1	0	0.964	0.00833115	-0.00934109	0.00177782	0.0397533	1.19066	19	51.1401	38.0423	71.2434	0.034	0.00810481	0.966	0.00810481	-0.0294881	0.00758534	0.169613	-0.0294881	19	52.0984	38.1707	72.6784	0.036	0.00833115	0.964	0.00833115	0.00545888	0.00614799	0.137473	0.00545888	10	115.728	100.781	130.105
5C	AgeY_younger2	MSV	Y3	0.054	0.0101078	0.946	0.0101078	0.000660951	0.000934934	0.0209058	0.000660951	19	51.1401	38.0423	71.2434	0.922	0.011993	0.944	0.0102824	0.00338788	0.00395928	0.0885322	0.303388	19	52.0984	38.1707	72.6784	0.052	0.00992935	0.948	0.00992935	0.00856144	0.00308589	0.0690025	0.00856144	10	115.728	100.781	130.105
5C	AgeY_younger2	MSV	Y4	0.05	0.00974679	0.95	0.00974679	0.000277402	0.000527796	0.0118019	0.000277402	19	51.1401	38.0423	71.2434	0.088	0.0126693	0.912	0.0126693	-0.0233881	0.00248667	0.0556036	-0.0233881	19	52.0984	38.1707	72.6784	1	0	0	0	0.388462	0.00643764	0.14395	1.38846	10	115.728	100.781	130.105
5C	AgeY_younger2	MSV	Y5	1	0	0.96	0.00876356	-0.00761319	0.00149866	0.0335111	1.19239	19	51.1401	38.0423	71.2434	0.396	0.0218716	0.954	0.00936846	-0.0223682	0.00673683	0.15064	0.277632	19	52.0984	38.1707	72.6784	0.04	0.00876356	0.96	0.00876356	0.0157798	0.005657	0.126494	0.0157798	10	115.728	100.781	130.105
5C	AgeY_younger2	MSV	Y6	1	0	0.956	0.00917213	-0.00796471	0.00138295	0.0309237	1.19204	19	51.1401	38.0423	71.2434	0.06	0.0106207	0.94	0.0106207	-0.0489283	0.0061835	0.138267	-0.0489283	19	52.0984	38.1707	72.6784	1	0	0.162	0.0164776	0.393104	0.00819213	0.183182	1.3931	10	115.728	100.781	130.105
5C	AgeY_younger2	MSV	Y7	0.074	0.0117068	0.926	0.0117068	0.00069421	0.00104817	0.0234378	0.00069421	19	51.1401	38.0423	71.2434	0.82	0.0171814	0.928	0.0115599	-0.0206983	0.00456618	0.102103	0.279302	19	52.0984	38.1707	72.6784	1	0	0.02	0.00626099	0.395484	0.00725697	0.162271	1.39548	10	115.728	100.781	130.105
5C	AgeY_younger2	MSV	Y8	1	0	0.93	0.0114105	-0.00757645	0.00160332	0.0358514	1.19242	19	51.1401	38.0423	71.2434	0.35	0.0213307	0.932	0.0112584	-0.0463963	0.00726166	0.162376	0.253604	19	52.0984	38.1707	72.6784	1	0	0.222	0.0185858	0.401836	0.00887996	0.198562	1.40184	10	115.728	100.781	130.105
5C	AgeY_younger2	MV	Y1	0.04	0.00876356	0.962	0.00855056	1.41522e-05	0.000449694	0.0100555	1.41522e-05	19	87.5186	30.7657	251.724	0.05	0.00974679	0.95	0.00974679	-0.031855	0.0584936	1.30796	-0.031855	0	1.80884	1.47021	2.20465	0.058	0.0104533	0.942	0.0104533	-0.00459958	0.00369971	0.0827281	-0.00459958	10	75.1427	27.4093	134.265
5C	AgeY_younger2	MV	Y2	1	0	0.992	0.00398397	-0.00158353	0.000554852	0.0124069	1.19842	19	87.5186	30.7657	251.724	0.568	0.0221529	0.432	0.0221529	4.17505	0.0730075	1.6325	4.17505	0	1.80884	1.47021	2.20465	0.014	0.00525433	0.986	0.00525433	0.00378408	0.0042196	0.0943532	0.00378408	10	75.1427	27.4093	134.265
5C	AgeY_younger2	MV	Y3	0.998	0.001998	0.002	0.001998	-0.0625298	0.000641218	0.0143381	-0.0625298	19	87.5186	30.7657	251.724	0.06	0.0106207	0.932	0.0112584	-0.503357	0.0476082	1.06455	-0.203357	0	1.80884	1.47021	2.20465	0.026	0.00711674	0.974	0.00711674	0.00650399	0.00247621	0.0553697	0.00650399	10	75.1427	27.4093	134.265
5C	AgeY_younger2	MV	Y4	0.07	0.0114105	0.93	0.0114105	0.000174482	0.000139725	0.00312434	0.000174482	19	87.5186	30.7657	251.724	0.048	0.00955992	0.952	0.00955992	-0.0084567	0.0171197	0.382809	-0.0084567	0	1.80884	1.47021	2.20465	1	0	0.078	0.011993	0.0867882	0.00134218	0.030012	1.08679	10	75.1427	27.4093	134.265
5C	AgeY_younger2	MV	Y5	1	0	0.004	0.00282276	-0.0639982	0.000694242	0.0155237	1.136	19	87.5186	30.7657	251.724	0.676	0.0209296	0.408	0.0219789	3.67652	0.0642294	1.43621	3.97652	0	1.80884	1.47021	2.20465	0.01	0.00444972	0.99	0.00444972	0.0106072	0.00361763	0.0808926	0.0106072	10	75.1427	27.4093	134.265
5C	AgeY_younger2	MV	Y6	1	0	0.988	0.0048695	-0.00102607	0.000388319	0.00868308	1.19897	19	87.5186	30.7657	251.724	0.802	0.0178211	0.198	0.0178211	4.18228	0.0509295	1.13882	4.18228	0	1.80884	1.47021	2.20465	1	0	0.926	0.0117068	0.0897262	0.00315626	0.070576	1.08973	10	75.1427	27.4093	134.265
5C	AgeY_younger2	MV	Y7	1	0	0	0	-0.0624338	0.000653653	0.0146161	-0.0624338	19	87.5186	30.7657	251.724	0.054	0.0101078	0.932	0.0112584	-0.501185	0.0498251	1.11412	-0.201185	0	1.80884	1.47021	2.20465	1	0	0.744	0.0195174	0.0924677	0.00277637	0.0620814	1.09247	10	75.1427	27.4093	134.265
5C	AgeY_younger2	MV	Y8	1	0	0.008	0.00398397	-0.0638932	0.000705817	0.0157826	1.13611	19	87.5186	30.7657	251.724	0.662	0.0211545	0.408	0.0219789	3.67949	0.0661337	1.47879	3.97949	0	1.80884	1.47021	2.20465	1	0	0.908	0.0129256	0.0962401	0.00387908	0.0867389	1.09624	10	75.1427	27.4093	134.265

### Sheet: Tab_S3
	mean			slope			variability
scenario	power	bias	cond F	power	bias	cond F	power	bias	cond F
main	1	-0.00657319	31.3699	1	-0.00208277	26.9598	0.074	-0.874476	1.94124
1A	0.998	-0.182235	0.859129	0.918	-0.0446844	0.886637	0.066	-1.09687	1.47273
1B	1	-0.0258063	13.7631	1	-0.00658664	13.8099	0.078	-1.05462	1.44995
2A	1	-0.00112525	66.9497	1	-0.000200852	39.9363	0.06	-1.0221	1.35883
2B	1	-0.161546	6.57153	1	-0.0221066	6.959	0.068	-1.01052	1.11337
3A	0.976	-0.462915	17.9821				0.912	10.6597	5.73273
3B	1	-0.00725137	50.2526	1	-0.00206635	51.6474
4A	1	-0.00657756	80.0684	1	-0.00208378	61.6505	0.074	-0.875327	1.97062
4B	1	-0.162107	15.2094	1	-0.0225656	17.047	0.058	-1.01216	1.13136
5A	1	-0.00657319	31.3699	1	0.221356	26.8443	0.074	-0.874476	1.94124
5B	1	-0.0061982	31.3699	1	-0.0030841	26.8443	0.068	-0.891156	1.94124
5C	1	-0.00575525	31.2854	0.014	-0.0193097	26.9114	0.06	-0.910459	1.94125

### Sheet: Tab_S4
	mean			slope			variability
scenario	power	bias	cond F	power	bias	cond F	power	bias	cond F
main	0.868	-0.870939	53.063	0.064	-0.195897	1.80884	0.562	0.0950664	7.56188
1A	1	-0.568393	2.97289	0.942	0.0778041	1.07324	0.838	-0.172386	1.18666
1B	0.784	-0.915564	36.0829	0.088	-0.162889	1.41002	0.416	0.0348677	1.84901
2A	1	3.18958e-05	54.3525	0.104	0.0608247	1.79221	0.056	0.0937922	7.95929
2B	0.518	-1.51496	5.06184	0.094	-0.434313	1.04162	0.64	-5.45017	6.65141
3A	0.866	-0.872156	3065.72				0.598	0.098202	181.048
3B	0.86	-0.871067	54.8101	0.068	-0.18459	1.78319
4A	0.93	-0.866601	55.4997	0.41	-0.263817	1.81337	0.844	0.0925311	7.098
4B	0.63	-1.51722	5.75749	0.37	-0.37201	1.08105	0.72	-5.3959	7.81315
5A	0.868	-0.870939	50.0706	0.064	-0.117819	1.80884	0.562	0.0950664	37.0613
5B	1	-0.499528	50.0706	0.088	0.0275026	1.80884	0.994	0.0955889	37.0613
5C	1	-0.0638932	87.5186	0.662	3.67949	1.80884	1	0.0962401	75.1427

### Sheet: Tab_S5
timpoint	sampleSize	EFW or BW	logEFW	zEFW	Gestational Age	Female	M_Smoking0	M_Smoking1	M_Smoking2	M_Smoking3	M_Height
scan 2	2985	351.4 (40.2)	5.86 (0.11)	-0.01 (1)	20.4 (0.5)
scan 3	2976	1215.6 (140.5)	7.1 (0.12)	0.01 (0.99)	28.3 (0.4)
scan 4	2916	2766.3 (348.5)	7.92 (0.13)	0.02 (1)	36.2 (0.4)
birth	2996	3468.9 (450)	8.14 (0.13)	-0.16 (0.84)	40.3 (1.2)	1504 (50.2)	1761 (58.8)	851 (28.4)	239 (8)	145 (4.8)	165.5 (6.3)

### Sheet: Tab_S6
setting	sampleSize	measurements	TC	TC_BL	Female	Age	Age_BL	Statins	Age_1st_statin
0 - MAIN	68467	6 (4, 11)	5.26 (1.2)	5.74 (1.18)	34972 (51.1)	60.18 (7.9)	58.12 (7.47)	30760 (44.9)	60.26 (6.98)
2A - SENS - no statins	46890	4 (3, 6)	5.7 (1.01)	5.97 (1.04)	25499 (54.4)	57.32 (7.22)	56.05 (7.29)

### Sheet: Tab_S7
flag	rsID	chr	pos_b37	pos_b38	effect_allele	other_allele	POPS_ID	POPS_EAF	POPS_EFW_phenotype	POPS_EFW_sampleSize	POPS_EFW_beta_mean	POPS_EFW_SE_mean	POPS_EFW_tval_mean	POPS_EFW_pval_mean	POPS_EFW_beta_slope	POPS_EFW_SE_slope	POPS_EFW_beta_slope_ageCorrected	POPS_EFW_SE_slope_ageCorrected	POPS_EFW_tval_slope	POPS_EFW_pval_slope	POPS_EFW_beta_var	POPS_EFW_SE_var	POPS_EFW_tval_var	POPS_EFW_pval_var	EGG_EAF	EGG_sampleSize	EGG_beta	EGG_SE	EGG_tval	EGG_pval	UKB_ID	UKB_EAF	UKB_sampleSize	UKB_beta	UKB_SE	UKB_tval	UKB_pval	POPS_beta	POPS_SD	POPS_tval	POPS_pval
0 - MAIN	rs2473248	1	22536643	22210150	C	T	chr1:22210150:T:C	0.87087	logefwcomb	2996	0.00392217	0.00493594	0.794614	0.426869	5.74082e-05	0.000234684	0.00231447	0.00946153	0.244619	0.80676	-0.0316175	0.0162628	-1.94417	0.0519069	0.87	139428	0.0325	0.0057	5.70175	1e-08	1:22536643:T:C	0.882861	205475	0.00632785	0.00321827	1.96622	0.049274	0.0182873	0.0153249	1.1933	0.232845
0 - MAIN	rs3753639	1	154986091	155013615	C	T	chr1:155013615:T:C	0.23244	logefwcomb	2996	-0.00222161	0.00375301	-0.591955	0.553903	0.000170415	0.000178575	0.00687043	0.00719943	0.954303	0.339969	0.00840033	0.0126223	0.665517	0.505737	0.24	138162	0.0306	0.0045	6.8	7.3e-12	1:154986091:T:C	0.24464	205475	0.0152788	0.00239865	6.36972	1.89767e-10	0.0152063	0.0119005	1.27778	0.201425
0 - MAIN	rs72480273	1	161644871	161675081	C	A	chr1:161675081:A:C	0.17011	logefwcomb	2996	-0.014103	0.00434826	-3.24335	0.00118775	0.000594798	0.000206832	0.0239799	0.00833864	2.87576	0.00404473	-0.0158591	0.0147969	-1.07178	0.283846	0.17	138380	0.0313	0.0051	6.13725	8e-10	1:161644871:A:C	0.1898	205475	0.0102111	0.00266064	3.83782	0.000124171	-0.00068823	0.013946	-0.0493496	0.960644
0 - MAIN	rs7575873	2	23962647	23739777	G	A	chr2:23739777:A:G	0.13114	logefwcomb	2996	-0.0127117	0.00475506	-2.6733	0.00753124	0.000517934	0.000226082	0.020881	0.00911473	2.29091	0.022003	0.0221464	0.0157823	1.40324	0.16058	0.12	139425	-0.0384	0.0057	-6.73684	1.2e-11	2:23962647:A:G	0.129915	205475	-0.0133019	0.00306155	-4.34482	1.39458e-05	-0.012029	0.0148814	-0.808323	0.418969
0 - MAIN	rs17034876	2	46484310	46257171	T	C	chr2:46257171:C:T	0.67495	logefwcomb	2996	-0.00844308	0.00361079	-2.33829	0.0194045	0.000398046	0.000171643	0.0160476	0.00691997	2.31903	0.0204266	-0.00348457	0.0121571	-0.286629	0.774403	0.7	134460	0.0471	0.0042	11.2143	2.6e-29	2:46484310:C:T	0.699943	205475	0.0287806	0.00232193	12.3951	2.85871e-35	0.0369717	0.0114499	3.229	0.00125568
0 - MAIN	rs2168443	3	46947087	46905597	A	T	chr3:46905597:T:A	0.62006	logefwcomb	2996	-0.00281711	0.00333021	-0.845927	0.397627	9.98187e-05	0.000158427	0.00402429	0.00638715	0.63006	0.528679	-0.0149004	0.0112024	-1.3301	0.183519	0.62	139426	-0.0228	0.0039	-5.84615	3.5e-09	3:46947087:T:A	0.62044	205475	-0.00791061	0.00211418	-3.7417	0.000182828	0.0141758	0.0105631	1.34201	0.179695
0 - MAIN	rs11719201	3	123068744	123349897	T	C	chr3:123349897:C:T	0.22972	logefwcomb	2996	-0.00706688	0.00376151	-1.87874	0.0603289	0.000372014	0.000178916	0.0149981	0.00721318	2.07926	0.0376352	-0.00314047	0.012709	-0.247107	0.804831	0.23	143670	0.0463	0.0044	10.5227	2.4e-26	3:123068744:C:T	0.249434	205475	0.0233136	0.00237666	9.80938	1.03782e-22	0.0276998	0.0119927	2.30973	0.0209711
0 - MAIN	rs13077173	3	148618346	148900559	T	G	chr3:148900559:G:T	0.58925	logefwcomb	2996	-0.00103678	0.00319776	-0.324222	0.745781	-5.43496e-05	0.000152163	-0.00219116	0.00613459	-0.357181	0.720969	0.000655757	0.0108459	0.0604612	0.95179	0.57	138162	-0.0217	0.0039	-5.5641	2.7e-08	3:148618346:G:T	0.596807	205475	-0.0127679	0.00209127	-6.10534	1.02762e-09	-0.0181062	0.0102331	-1.76938	0.0769329
0 - MAIN	rs900399	3	156798732	157080943	G	A	chr3:157080943:A:G	0.39613	logefwcomb	2996	0.00879667	0.00322709	2.72588	0.00643147	-0.000448063	0.000153439	-0.0180641	0.00618604	-2.92014	0.00351167	-0.0172786	0.0109208	-1.58218	0.113643	0.39	143663	-0.0523	0.0039	-13.4103	2.2e-41	3:156798732:A:G	0.397035	205475	-0.0295845	0.00209918	-14.0934	4.37977e-45	-0.0428884	0.0102696	-4.17627	3.04794e-05
0 - MAIN	rs4144829	4	17903654	17902031	T	C	chr4:17902031:C:T	0.73686	logefwcomb	2996	0.00671966	0.00359933	1.86692	0.061961	-0.000412172	0.000171156	-0.0166171	0.00690034	-2.40816	0.016063	0.0259891	0.0123309	2.10763	0.0350906	0.73	139426	-0.0341	0.0042	-8.11905	5.3e-16	4:17903654:C:T	0.736204	205475	-0.0201152	0.00233256	-8.62363	6.53124e-18	-0.0224976	0.0115901	-1.9411	0.0523399
0 - MAIN	rs2131354	4	145599908	144678756	A	G	chr4:144678756:G:A	0.5222	logefwcomb	2996	0.000208342	0.0031655	0.0658165	0.947526	0.000149035	0.000150702	0.00600851	0.00607571	0.98894	0.322732	0.0350693	0.0107503	3.26218	0.00110978	0.53	139431	0.0259	0.0037	7	4.1e-12	4:145599908:G:A	0.52885	205475	0.0156965	0.00206134	7.61474	2.6534e-14	0.0239996	0.0101526	2.36388	0.0181481
0 - MAIN	rs854037	5	57091783	57795956	G	A	chr5:57795956:A:G	0.19257	logefwcomb	2996	-0.000264825	0.00412406	-0.0642147	0.948801	-6.0258e-05	0.000196332	-0.00242936	0.00791533	-0.306918	0.758916	0.0258093	0.0137347	1.87914	0.0602582	0.19	139429	-0.0268	0.0048	-5.58333	2.2e-08	5:57091783:A:G	0.186339	205475	-0.0161976	0.00264507	-6.1237	9.15926e-10	-0.0115242	0.0129611	-0.889132	0.374004
0 - MAIN	rs2946179	5	157886627	158459619	C	T	chr5:158459619:T:C	0.72534	logefwcomb	2996	0.00142665	0.00362897	0.393127	0.69424	-5.76778e-05	0.000172817	-0.00232534	0.0069673	-0.33375	0.73858	-0.0155894	0.0122221	-1.27552	0.20216	0.73	143666	0.024	0.0042	5.71429	1.3e-08	5:157886627:T:C	0.74	205475	0.0111692	0.00233702	4.77924	1.76077e-06	0.00927737	0.0114859	0.807717	0.419318
0 - MAIN	rs35261542	6	20675792	20675561	A	C	chr6:20675561:C:A	0.27759	logefwcomb	2996	0.0200886	0.00352346	5.70138	1.24479e-08	-0.000928974	0.000167657	-0.0374525	0.00675927	-5.54092	3.13636e-08	0.0146882	0.0118283	1.24179	0.214348	0.27	143667	-0.0444	0.0041	-10.8293	4.4e-27	6:20675792:C:A	0.260562	205475	-0.0205964	0.00233856	-8.80731	1.29156e-18	-0.0229453	0.0111364	-2.06039	0.0394472
0 - MAIN	rs1187118	6	34169020	34201243	T	A	chr6:34201243:A:T	0.82337	logefwcomb	2996	-0.00534497	0.00446491	-1.1971	0.231313	0.000211878	0.00021249	0.00854206	0.00856675	0.997117	0.318748	-0.0393967	0.0147178	-2.6768	0.00744647	0.83	137043	-0.0299	0.0051	-5.86275	3.6e-09	6:34169020:A:T	0.832298	205475	-0.0191833	0.0027496	-6.97676	3.02973e-12	-0.0106206	0.0138543	-0.766596	0.443382
0 - MAIN	rs1415701	6	130345835	130024690	A	G	chr6:130024690:G:A	0.26501	logefwcomb	2996	-0.00979712	0.00353689	-2.76998	0.00562307	0.000328636	0.000168406	0.0132493	0.00678945	1.95145	0.0510496	-0.012167	0.0120932	-1.0061	0.314395	0.26	143666	-0.0253	0.0043	-5.88372	2.6e-09	6:130345835:G:A	0.266292	205475	-0.0115014	0.00235154	-4.89101	1.00395e-06	-0.0110581	0.0113787	-0.971819	0.331219
0 - MAIN	rs10872678	6	152039964	151718829	C	T	chr6:151718829:T:C	0.26416	logefwcomb	2996	-0.0030412	0.00366546	-0.829691	0.406747	0.000151732	0.000174412	0.00611722	0.00703158	0.869964	0.384355	0.00565725	0.0123655	0.457502	0.647321	0.28	143672	-0.0375	0.0041	-9.14634	6.9e-20	6:152039964:T:C	0.274789	205475	-0.0196431	0.00230152	-8.53485	1.41277e-17	-0.0257624	0.0116392	-2.21342	0.0269436
0 - MAIN	rs798498	7	2795882	2756248	G	T	chr7:2756248:T:G	0.30067	logefwcomb	2996	-0.0070482	0.0033457	-2.10664	0.03519	2.01207e-05	0.000159347	0.000811187	0.00642425	0.12627	0.899523	-0.0423415	0.0115769	-3.65742	0.000256245	0.31	139427	-0.0229	0.004	-5.725	1.3e-08	7:2795882:T:G	0.306346	205475	-0.0155646	0.00222811	-6.98555	2.84599e-12	-0.00965122	0.0108919	-0.88609	0.37564
0 - MAIN	rs11765649	7	23479013	23439394	C	T	chr7:23439394:T:C	0.25962	logefwcomb	2996	0.00523421	0.00346408	1.511	0.130842	-0.000362296	0.000164914	-0.0146063	0.00664867	-2.19688	0.0280669	-0.00573376	0.0117939	-0.486161	0.626865	0.25	139428	-0.0267	0.0043	-6.2093	5.8e-10	7:23479013:T:C	0.261557	205475	-0.0205443	0.00235523	-8.72285	2.73243e-18	-0.0209495	0.0111346	-1.88148	0.0600034
0 - MAIN	rs6959887	7	35295365	35255754	G	A	chr7:35255754:A:G	0.39164	logefwcomb	2996	-0.00376836	0.0033094	-1.13869	0.254879	0.000149312	0.000157405	0.00601968	0.00634592	0.94859	0.342867	0.0121134	0.0111194	1.08939	0.276011	0.39	143659	-0.0228	0.0038	-6	1.5e-09	7:35295365:A:G	0.387563	205475	-0.0061124	0.00210398	-2.90516	0.00367101	-0.018087	0.0104612	-1.72896	0.0839202
0 - MAIN	rs143393746	7	43972164	43932565	A	G	chr7:43932565:G:A	0.01064	logefwcomb	2996	0.00539005	0.01524	0.353677	0.723594	-0.000859243	0.000724005	-0.0346412	0.029189	-1.18679	0.235357	-0.0521685	0.0534726	-0.975612	0.329284	0.012	121639	-0.1491	0.0202	-7.38119	1.9e-13	7:43972164:G:A	0.00829191	205475	-0.0997986	0.0120959	-8.2506	1.58516e-16	-0.150214	0.0505159	-2.97361	0.0029667
0 - MAIN	rs111778406	7	72957570	73543240	G	A	chr7:73543240:A:G	0.06879	logefwcomb	2996	-0.00727738	0.00665057	-1.09425	0.273889	0.000491766	0.000316502	0.019826	0.0127601	1.55375	0.120296	0.0403249	0.021746	1.85436	0.063721	0.068	140932	0.0492	0.0075	6.56	5.8e-11	7:72957570:A:G	0.0726247	205475	0.0225851	0.00397548	5.68109	1.34022e-08	0.0422003	0.0204599	2.06259	0.039238
0 - MAIN	rs13266210	8	41533514	41675996	G	A	chr8:41675996:A:G	0.22156	logefwcomb	2996	0.00136016	0.00379342	0.358558	0.719938	-0.000141797	0.00018078	-0.00571667	0.00728831	-0.784362	0.432859	-0.00713596	0.0130099	-0.548501	0.583362	0.21	139429	-0.0308	0.0045	-6.84444	1.3e-11	8:41533514:A:G	0.212736	205475	-0.0148352	0.00252429	-5.87699	4.18436e-09	-0.0136131	0.0122615	-1.11023	0.266989
0 - MAIN	rs12543725	8	142247979	141237880	A	G	chr8:141237880:G:A	0.39752	logefwcomb	2996	-0.0143054	0.00328301	-4.35741	1.33794e-05	0.000621293	0.000156346	0.0250481	0.00630325	3.97384	7.15503e-05	-0.0115959	0.0111314	-1.04173	0.297567	0.41	139431	-0.0231	0.0038	-6.07895	1.2e-09	8:142247979:G:A	0.413527	205475	-0.00965886	0.00208056	-4.64244	3.44533e-06	-0.0127136	0.010494	-1.21152	0.225792
0 - MAIN	rs7854962	9	96900505	94138223	G	C	chr9:94138223:C:G	0.21059	logefwcomb	2996	-0.00435584	0.00396576	-1.09836	0.27209	0.000128048	0.000188761	0.00516238	0.00761008	0.67836	0.497569	-0.0143445	0.0135154	-1.06135	0.288562	0.22	139424	-0.0279	0.0046	-6.06522	1.9e-09	9:96900505:C:G	0.213836	205475	-0.0149787	0.00252478	-5.93267	2.98517e-09	-0.00575869	0.0127384	-0.452075	0.651248
0 - MAIN	rs3780573	9	98239503	95477221	A	G	chr9:95477221:G:A	0.09522	logefwcomb	2996	0.000966276	0.00543181	0.177892	0.858814	0.000182695	0.000258245	0.00736555	0.0104114	0.70745	0.479314	-0.0146847	0.0185068	-0.793476	0.427522	0.096	134750	0.0555	0.0064	8.67188	7e-18	9:98239503:G:A	0.0966676	205475	0.0297212	0.00347526	8.55223	1.21545e-17	0.0140423	0.0173884	0.807568	0.419403
0 - MAIN	rs1411424	9	113892963	111130683	A	G	chr9:111130683:G:A	0.52084	logefwcomb	2996	0.00365075	0.00315902	1.15566	0.247865	-0.000176846	0.000150348	-0.00712973	0.00606143	-1.17625	0.239543	0.00686394	0.0107017	0.641388	0.521287	0.52	139428	0.0212	0.0038	5.57895	2.2e-08	9:113892963:G:A	0.523849	205475	0.00956691	0.00205873	4.64699	3.37029e-06	0.0188725	0.0100543	1.87705	0.0606082
0 - MAIN	rs4836833	9	123632829	120870551	C	G	chr9:120870551:G:C	0.67383	logefwcomb	2996	0.00161563	0.00351222	0.460002	0.645531	-8.53444e-05	0.000166992	-0.00344074	0.00673245	-0.511069	0.609322	-0.0117162	0.0117827	-0.994355	0.320077	0.67	139429	0.0231	0.004	5.775	8.6e-09	9:123632829:G:C	0.67751	205475	0.0110785	0.00220735	5.01891	5.20097e-07	-0.0103158	0.0111268	-0.927109	0.353944
0 - MAIN	rs10818797	9	126020405	123258126	C	T	chr9:123258126:T:C	0.13811	logefwcomb	2996	0.00820715	0.00455061	1.80353	0.0713552	-0.000382659	0.000216553	-0.0154273	0.00873053	-1.76705	0.0772709	-0.0238965	0.0156879	-1.52324	0.127735	0.14	139427	0.0345	0.0054	6.38889	1.2e-10	9:126020405:T:C	0.141146	205475	0.0193335	0.00295338	6.54621	5.91542e-11	-0.000459872	0.0151347	-0.0303852	0.975762
0 - MAIN	rs2497304	10	94492716	92732959	T	C	chr10:92732959:C:T	0.45025	logefwcomb	2996	-0.0127289	0.00318558	-3.9958	6.52445e-05	0.000433199	0.000151546	0.0174649	0.00610971	2.85854	0.00427056	-0.00936041	0.0107911	-0.867422	0.385734	0.48	143673	-0.0282	0.0037	-7.62162	2.6e-14	10:94492716:C:T	0.478737	205475	-0.0106509	0.00206491	-5.15808	2.49732e-07	-0.0161844	0.0102899	-1.57284	0.115862
0 - MAIN	rs79237883	10	104940946	103181189	C	T	chr10:103181189:T:C	0.09193	logefwcomb	2996	0.00907009	0.0054114	1.67611	0.0937692	-0.000350785	0.000257201	-0.0141422	0.0103693	-1.36386	0.172663	-0.0247936	0.0186028	-1.33279	0.182635	0.08	143666	0.0371	0.0067	5.53731	3.5e-08	10:104940946:T:C	0.076435	205475	0.0224384	0.00385402	5.82208	5.82045e-09	0.0133175	0.0176176	0.755918	0.449758
0 - MAIN	rs740746	10	115792787	114033028	A	G	chr10:114033028:G:A	0.71679	logefwcomb	2996	-0.0119764	0.00360043	-3.32638	0.000885095	0.000434048	0.000171241	0.0174991	0.00690376	2.53472	0.0112789	0.0120299	0.0122431	0.982585	0.325839	0.73	143672	0.0364	0.0042	8.66667	3.8e-18	10:115792787:G:A	0.735963	205475	0.0173892	0.0023379	7.43795	1.02657e-13	0.0219623	0.0114884	1.91169	0.056011
0 - MAIN	rs2421016	10	124167512	122407996	T	C	chr10:122407996:C:T	0.47886	logefwcomb	2996	-0.00544874	0.00317738	-1.71485	0.0864233	0.000314812	0.000151089	0.012692	0.0060913	2.08362	0.0372366	0.00128364	0.0107199	0.119743	0.904689	0.49	143659	0.0207	0.0037	5.59459	1.8e-08	10:124167512:C:T	0.470482	205475	0.0129712	0.00205729	6.30496	2.88843e-10	0.0201692	0.0100805	2.00082	0.045502
0 - MAIN	rs72851023	11	2130620	2109390	T	C	chr11:2109390:C:T	0.07619	logefwcomb	2996	-0.00863302	0.00617984	-1.39696	0.162476	0.000388865	0.000293372	0.0156775	0.0118276	1.3255	0.185056	-0.000304212	0.0207694	-0.0146471	0.988314	0.073	135776	0.0476	0.0075	6.34667	2.9e-10	11:2130620:C:T	0.0770616	205475	0.0298684	0.00389534	7.66773	1.75836e-14	0.00656467	0.0195773	0.33532	0.737407
0 - MAIN	rs10830963	11	92708710	92975544	G	C	chr11:92975544:C:G	0.29125	logefwcomb	2996	-0.00335969	0.00343788	-0.977255	0.328482	0.000181984	0.000163562	0.00733687	0.00659418	1.11263	0.265913	0.00606872	0.0116092	0.522751	0.60116	0.28	143663	0.0232	0.0042	5.52381	2.9e-08	11:92708710:C:G	0.275807	205475	0.0102346	0.00229349	4.46245	8.10698e-06	0.00431095	0.0109388	0.394096	0.693538
0 - MAIN	rs2306547	12	26877885	26724952	T	C	chr12:26724952:C:T	0.46077	logefwcomb	2996	0.000990377	0.00316679	0.312739	0.75449	5.76999e-05	0.000150629	0.00232623	0.00607275	0.38306	0.701689	-0.0173686	0.0107149	-1.62098	0.105057	0.46	139432	-0.0211	0.0037	-5.7027	1.8e-08	12:26877885:C:T	0.467206	205475	-0.0128382	0.00206203	-6.226	4.79416e-10	-0.00695856	0.0101787	-0.683636	0.494258
0 - MAIN	rs1351394	12	66351826	65958046	C	T	chr12:65958046:T:C	0.53579	logefwcomb	2996	0.00297642	0.00312892	0.951261	0.34151	-0.000324307	0.000148813	-0.0130748	0.00599956	-2.17929	0.0293488	0.000533631	0.0105855	0.0504115	0.959796	0.51	143671	-0.0436	0.0037	-11.7838	1.9e-32	12:66351826:T:C	0.507497	205475	-0.024805	0.00205746	-12.0561	1.84854e-33	-0.0181822	0.0100599	-1.8074	0.0708005
0 - MAIN	rs7964361	12	102994878	102601100	A	G	chr12:102601100:G:A	0.08771	logefwcomb	2996	-0.0128087	0.00572777	-2.23625	0.025372	0.000700041	0.000272359	0.0282228	0.0109804	2.57029	0.0101852	0.0244091	0.018963	1.2872	0.198059	0.085	139428	0.0391	0.0067	5.83582	4.7e-09	12:102994878:G:A	0.0889751	205475	0.0127201	0.00361269	3.52095	0.000430099	-0.00223124	0.0178427	-0.12505	0.900492
0 - MAIN	rs7998537	13	40662742	40088605	A	G	chr13:40088605:G:A	0.31692	logefwcomb	2996	0.00100994	0.00342071	0.295243	0.767818	-0.000178551	0.000162682	-0.00719847	0.00655868	-1.09755	0.272446	0.0304739	0.0114362	2.66469	0.00771978	0.32	139429	-0.0222	0.004	-5.55	3.9e-08	13:40662742:G:A	0.319264	205475	-0.0102911	0.00220814	-4.66055	3.15561e-06	-0.0159708	0.0107391	-1.48716	0.137077
0 - MAIN	rs34217484	13	48854550	48280414	A	T	chr13:48280414:T:A	0.2598	logefwcomb	2996	-0.0114115	0.00371949	-3.06804	0.00216427	0.000494884	0.000176872	0.0199518	0.00713075	2.79799	0.00515852	0.0224305	0.01243	1.80454	0.0711803	0.26	134150	0.0235	0.0043	5.46512	4.8e-08	13:48854550:T:A	0.265159	205475	0.0122879	0.00232788	5.27858	1.30317e-07	0.013164	0.0116762	1.12742	0.259654
0 - MAIN	rs1819436	13	78580283	78006148	C	T	chr13:78006148:T:C	0.86712	logefwcomb	2996	0.00382983	0.00484212	0.79094	0.42901	-0.000136509	0.000230347	-0.00550348	0.00928668	-0.59262	0.553457	-0.00339128	0.0162532	-0.208653	0.834724	0.87	138979	0.0329	0.0057	5.77193	6.3e-09	13:78580283:T:C	0.877183	205475	0.0102574	0.00313037	3.27674	0.00105031	-0.00159658	0.0152004	-0.105036	0.916355
0 - MAIN	rs12906125	15	91427612	90884382	A	G	chr15:90884382:G:A	0.31844	logefwcomb	2996	0.00513396	0.00344528	1.49014	0.13624	-0.000375067	0.000163727	-0.0151212	0.00660083	-2.2908	0.0220092	0.00398037	0.0115775	0.343802	0.731004	0.32	141281	-0.0228	0.004	-5.7	1.7e-08	15:91427612:G:A	0.324898	205475	-0.010113	0.00219652	-4.60409	4.14522e-06	-0.00921466	0.0109387	-0.842392	0.399636
0 - MAIN	rs7402982	15	99193269	98650040	G	A	chr15:98650040:A:G	0.58157	logefwcomb	2996	0.00527664	0.0032813	1.6081	0.107867	-0.000320693	0.000156088	-0.0129291	0.00629286	-2.05456	0.0399644	0.0123914	0.0111019	1.11616	0.264386	0.57	139423	-0.0232	0.0039	-5.94872	2.3e-09	15:99193269:A:G	0.583609	205475	-0.014632	0.00211205	-6.92788	4.28441e-12	-0.0251761	0.0104262	-2.41469	0.0158082
0 - MAIN	rs113086489	17	7171356	7268037	T	C	chr17:7268037:C:T	0.53128	logefwcomb	2996	-0.00870667	0.00338471	-2.57235	0.0101247	0.00042627	0.000161065	0.0171855	0.00649349	2.64658	0.00815226	-0.00366085	0.011458	-0.319502	0.749354	0.56	139426	0.0307	0.0038	8.07895	9.1e-16	17:7171356:C:T	0.546387	205475	0.0211138	0.00207563	10.1722	2.67405e-24	0.0161964	0.0107922	1.50074	0.133527
0 - MAIN	rs144843919	17	29037339	30710321	A	G	chr17:30710321:G:A	0.03517	logefwcomb	2996	0.00862477	0.00864339	0.997845	0.318395	-0.000538176	0.000409564	-0.0216971	0.016512	-1.31402	0.188889	-0.000561802	0.0288214	-0.0194925	0.984449	0.035	121357	-0.066	0.0116	-5.68966	1.4e-08	17:29037339:G:A	0.0361026	205475	-0.023466	0.00565162	-4.15208	3.29593e-05	-0.0642498	0.0271159	-2.36945	0.0178775
0 - MAIN	rs72833480	17	45964861	47887495	A	G	chr17:47887495:G:A	0.29472	logefwcomb	2996	-0.00131182	0.00350751	-0.374002	0.708416	0.000133805	0.000166809	0.0053945	0.00672507	0.802148	0.422499	0.0195816	0.0117414	1.66773	0.0954041	0.29	139426	0.0226	0.0041	5.5122	4.6e-08	17:45964861:G:A	0.295646	205475	0.00434082	0.00225093	1.92845	0.0538	-0.00228267	0.0110678	-0.206244	0.836614
0 - MAIN	rs6040076	20	10658882	10678234	C	G	chr20:10678234:G:C	0.49829	logefwcomb	2996	-0.00545966	0.00321923	-1.69595	0.0899466	0.000331345	0.000153231	0.0133585	0.00617767	2.16238	0.0306277	-0.0274588	0.0109046	-2.5181	0.0118165	0.49	139424	0.0231	0.0039	5.92308	2e-09	20:10658882:G:C	0.507615	205475	0.0117261	0.00207163	5.66035	1.51263e-08	0.0287213	0.0102749	2.79529	0.00521846
0 - MAIN	rs28530618	20	31275581	32687779	G	A	chr20:32687779:A:G	0.51824	logefwcomb	2996	-0.00094392	0.00327974	-0.287804	0.773507	2.13368e-05	0.000156088	0.000860214	0.00629284	0.136697	0.891275	-0.00449449	0.0111075	-0.404637	0.685754	0.51	138162	-0.0261	0.0038	-6.86842	7.7e-12	20:31275581:A:G	0.526333	205475	-0.0121814	0.00205768	-5.91996	3.22523e-09	-0.0195351	0.0104782	-1.86437	0.062368
0 - MAIN	rs6016377	20	39172728	40544088	T	C	chr20:40544088:C:T	0.43716	logefwcomb	2996	0.00206703	0.0033151	0.623519	0.532967	-2.64208e-06	0.000157671	-0.000106518	0.00635667	-0.0167569	0.986631	0.00705101	0.0111903	0.630103	0.528644	0.43	139425	0.0239	0.0039	6.12821	9.5e-10	20:39172728:C:T	0.449892	205475	0.0118096	0.00210284	5.61605	1.95619e-08	0.0266975	0.0105441	2.53199	0.0113924
0 - MAIN	rs2229742	21	16339172	14966851	C	G	chr21:14966851:G:C	0.1004	logefwcomb	2996	-0.0147088	0.00535147	-2.74854	0.00600387	0.000614849	0.000254781	0.0247883	0.0102717	2.41325	0.0158407	-0.0272526	0.018635	-1.46244	0.143655	0.13	143672	-0.036	0.006	-6	2.2e-09	21:16339172:G:C	0.103845	205475	-0.0179846	0.00336662	-5.34202	9.20155e-08	-0.0236636	0.0175149	-1.35105	0.17678
0 - MAIN	rs134594	22	29468456	29072468	T	C	chr22:29072468:C:T	0.6347	logefwcomb	2996	-0.00920861	0.00356963	-2.57971	0.00991186	0.000275718	0.000169946	0.0111159	0.00685155	1.62238	0.104773	0.0136062	0.0121275	1.12193	0.261923	0.65	137340	-0.0227	0.004	-5.675	1e-08	22:29468456:C:T	0.647538	205475	-0.0124481	0.0021498	-5.79035	7.03437e-09	-0.0215148	0.0113777	-1.89097	0.0587247
0 - MAIN	rs41311445	22	42070374	41674370	C	A	chr22:41674370:A:C	0.09634	logefwcomb	2996	-0.0012029	0.00539722	-0.222874	0.823641	-7.14409e-05	0.000256285	-0.00288021	0.0103324	-0.278756	0.780442	-0.00741297	0.0182785	-0.405558	0.685078	0.098	135729	-0.0445	0.0066	-6.74242	1.6e-11	22:42070374:A:C	0.0959289	205475	-0.0210875	0.00348804	-6.04565	1.49061e-09	-0.0397085	0.0172326	-2.30427	0.0212759
0 - MAIN	rs2473248	1	22536643	22210150	C	T	chr1:22210150:T:C	0.87087	efwcombZv2	2996	0.121237	0.0614846	1.97183	0.0486706	-0.00269555	0.00209708	-0.108674	0.084546	-1.28538	0.198704	0.0023383	0.0162628	0.143783	0.885675	0.87	139428	0.0325	0.0057	5.70175	1e-08	1:22536643:T:C	0.882861	205475	0.00632785	0.00321827	1.96622	0.049274	0.0182873	0.0153249	1.1933	0.232845
0 - MAIN	rs3753639	1	154986091	155013615	C	T	chr1:155013615:T:C	0.23244	efwcombZv2	2996	0.0485037	0.0483813	1.00253	0.316124	-0.00117009	0.00164967	-0.0471733	0.0665083	-0.709284	0.478173	0.0238645	0.0126223	1.89066	0.0587019	0.24	138162	0.0306	0.0045	6.8	7.3e-12	1:154986091:T:C	0.24464	205475	0.0152788	0.00239865	6.36972	1.89767e-10	0.0152063	0.0119005	1.27778	0.201425
0 - MAIN	rs72480273	1	161644871	161675081	C	A	chr1:161675081:A:C	0.17011	efwcombZv2	2996	-0.0691151	0.055415	-1.24723	0.212359	0.00276506	0.00188849	0.111476	0.0761364	1.46416	0.143197	-0.0182972	0.0147969	-1.23655	0.216286	0.17	138380	0.0313	0.0051	6.13725	8e-10	1:161644871:A:C	0.1898	205475	0.0102111	0.00266064	3.83782	0.000124171	-0.00068823	0.013946	-0.0493496	0.960644
0 - MAIN	rs7575873	2	23962647	23739777	G	A	chr2:23739777:A:G	0.13114	efwcombZv2	2996	-0.0600422	0.0591153	-1.01568	0.30982	0.00215317	0.00201538	0.0868073	0.081252	1.06837	0.285392	-0.0103859	0.0157823	-0.658075	0.510507	0.12	139425	-0.0384	0.0057	-6.73684	1.2e-11	2:23962647:A:G	0.129915	205475	-0.0133019	0.00306155	-4.34482	1.39458e-05	-0.012029	0.0148814	-0.808323	0.418969
0 - MAIN	rs17034876	2	46484310	46257171	T	C	chr2:46257171:C:T	0.67495	efwcombZv2	2996	-0.0798372	0.0460999	-1.73183	0.0833502	0.0037461	0.00157176	0.151028	0.0633671	2.38338	0.0171827	-0.00548442	0.0121571	-0.45113	0.651907	0.7	134460	0.0471	0.0042	11.2143	2.6e-29	2:46484310:C:T	0.699943	205475	0.0287806	0.00232193	12.3951	2.85871e-35	0.0369717	0.0114499	3.229	0.00125568
0 - MAIN	rs2168443	3	46947087	46905597	A	T	chr3:46905597:T:A	0.62006	efwcombZv2	2996	-0.0823541	0.0424989	-1.93779	0.0526911	0.00317961	0.00144812	0.128189	0.0583826	2.19567	0.02815	-0.0115085	0.0112024	-1.02732	0.304296	0.62	139426	-0.0228	0.0039	-5.84615	3.5e-09	3:46947087:T:A	0.62044	205475	-0.00791061	0.00211418	-3.7417	0.000182828	0.0141758	0.0105631	1.34201	0.179695
0 - MAIN	rs11719201	3	123068744	123349897	T	C	chr3:123349897:C:T	0.22972	efwcombZv2	2996	-0.0122968	0.0485843	-0.253103	0.800196	0.00092143	0.00165626	0.0371484	0.0667739	0.556331	0.578004	0.0185804	0.012709	1.46199	0.143779	0.23	143670	0.0463	0.0044	10.5227	2.4e-26	3:123068744:C:T	0.249434	205475	0.0233136	0.00237666	9.80938	1.03782e-22	0.0276998	0.0119927	2.30973	0.0209711
0 - MAIN	rs13077173	3	148618346	148900559	T	G	chr3:148900559:G:T	0.58925	efwcombZv2	2996	-0.0490058	0.0412707	-1.18742	0.235104	0.000929983	0.00140671	0.0374932	0.0567128	0.661107	0.508567	-0.0244198	0.0108459	-2.25152	0.0243769	0.57	138162	-0.0217	0.0039	-5.5641	2.7e-08	3:148618346:G:T	0.596807	205475	-0.0127679	0.00209127	-6.10534	1.02762e-09	-0.0181062	0.0102331	-1.76938	0.0769329
0 - MAIN	rs900399	3	156798732	157080943	G	A	chr3:157080943:A:G	0.39613	efwcombZv2	2996	0.0545065	0.0410842	1.3267	0.184653	-0.00300568	0.00140093	-0.121177	0.0564799	-2.14549	0.0319499	-0.0238185	0.0109208	-2.18103	0.0292072	0.39	143663	-0.0523	0.0039	-13.4103	2.2e-41	3:156798732:A:G	0.397035	205475	-0.0295845	0.00209918	-14.0934	4.37977e-45	-0.0428884	0.0102696	-4.17627	3.04794e-05
0 - MAIN	rs4144829	4	17903654	17902031	T	C	chr4:17902031:C:T	0.73686	efwcombZv2	2996	0.0329623	0.0467629	0.704881	0.480909	-0.00287956	0.00159466	-0.116092	0.0642902	-1.80575	0.0710023	-0.00131383	0.0123309	-0.106548	0.91515	0.73	139426	-0.0341	0.0042	-8.11905	5.3e-16	4:17903654:C:T	0.736204	205475	-0.0201152	0.00233256	-8.62363	6.53124e-18	-0.0224976	0.0115901	-1.9411	0.0523399
0 - MAIN	rs2131354	4	145599908	144678756	A	G	chr4:144678756:G:A	0.5222	efwcombZv2	2996	0.0466741	0.0405865	1.14999	0.250189	-0.00040318	0.00138493	-0.0162546	0.0558349	-0.291119	0.770969	0.00542305	0.0107503	0.504457	0.613953	0.53	139431	0.0259	0.0037	7	4.1e-12	4:145599908:G:A	0.52885	205475	0.0156965	0.00206134	7.61474	2.6534e-14	0.0239996	0.0101526	2.36388	0.0181481
0 - MAIN	rs854037	5	57091783	57795956	G	A	chr5:57795956:A:G	0.19257	efwcombZv2	2996	-0.00267132	0.0524475	-0.0509333	0.95938	-0.000361307	0.00178815	-0.0145665	0.072091	-0.202056	0.839879	0.0180434	0.0137347	1.31372	0.188976	0.19	139429	-0.0268	0.0048	-5.58333	2.2e-08	5:57091783:A:G	0.186339	205475	-0.0161976	0.00264507	-6.1237	9.15926e-10	-0.0115242	0.0129611	-0.889132	0.374004
0 - MAIN	rs2946179	5	157886627	158459619	C	T	chr5:158459619:T:C	0.72534	efwcombZv2	2996	-0.056392	0.045892	-1.2288	0.219191	0.00225058	0.00156518	0.0907343	0.0631018	1.4379	0.150509	0.0133697	0.0122221	1.0939	0.274028	0.73	143666	0.024	0.0042	5.71429	1.3e-08	5:157886627:T:C	0.74	205475	0.0111692	0.00233702	4.77924	1.76077e-06	0.00927737	0.0114859	0.807717	0.419318
0 - MAIN	rs35261542	6	20675792	20675561	A	C	chr6:20675561:C:A	0.27759	efwcombZv2	2996	0.101669	0.0449742	2.2606	0.0238165	-0.00476092	0.00153396	-0.191941	0.0618433	-3.10367	0.00191945	0.0096618	0.0118283	0.816838	0.414043	0.27	143667	-0.0444	0.0041	-10.8293	4.4e-27	6:20675792:C:A	0.260562	205475	-0.0205964	0.00233856	-8.80731	1.29156e-18	-0.0229453	0.0111364	-2.06039	0.0394472
0 - MAIN	rs1187118	6	34169020	34201243	T	A	chr6:34201243:A:T	0.82337	efwcombZv2	2996	-0.0180741	0.0577452	-0.312998	0.754292	0.000347625	0.00196742	0.0140149	0.0793185	0.176691	0.859757	-0.0547696	0.0147178	-3.72131	0.000199414	0.83	137043	-0.0299	0.0051	-5.86275	3.6e-09	6:34169020:A:T	0.832298	205475	-0.0191833	0.0027496	-6.97676	3.02973e-12	-0.0106206	0.0138543	-0.766596	0.443382
0 - MAIN	rs1415701	6	130345835	130024690	A	G	chr6:130024690:G:A	0.26501	efwcombZv2	2996	-0.0945148	0.0451235	-2.09458	0.0362463	0.00288661	0.00153924	0.116376	0.0620561	1.87534	0.0607896	-0.021489	0.0120932	-1.77694	0.0756123	0.26	143666	-0.0253	0.0043	-5.88372	2.6e-09	6:130345835:G:A	0.266292	205475	-0.0115014	0.00235154	-4.89101	1.00395e-06	-0.0110581	0.0113787	-0.971819	0.331219
0 - MAIN	rs10872678	6	152039964	151718829	C	T	chr6:151718829:T:C	0.26416	efwcombZv2	2996	0.0403202	0.0468023	0.8615	0.388994	-0.00154347	0.00159574	-0.0622265	0.0643339	-0.967242	0.333459	0.000592904	0.0123655	0.0479482	0.961759	0.28	143672	-0.0375	0.0041	-9.14634	6.9e-20	6:152039964:T:C	0.274789	205475	-0.0196431	0.00230152	-8.53485	1.41277e-17	-0.0257624	0.0116392	-2.21342	0.0269436
0 - MAIN	rs798498	7	2795882	2756248	G	T	chr7:2756248:T:G	0.30067	efwcombZv2	2996	-0.16182	0.0430882	-3.75555	0.000174449	0.00332835	0.00147153	0.134186	0.0593261	2.26184	0.0237399	-0.0302619	0.0115769	-2.61399	0.00896424	0.31	139427	-0.0229	0.004	-5.725	1.3e-08	7:2795882:T:G	0.306346	205475	-0.0155646	0.00222811	-6.98555	2.84599e-12	-0.00965122	0.0108919	-0.88609	0.37564
0 - MAIN	rs11765649	7	23479013	23439394	C	T	chr7:23439394:T:C	0.25962	efwcombZv2	2996	-0.0454789	0.0443043	-1.02651	0.304688	0.000132335	0.00151085	0.00533523	0.0609115	0.0875899	0.930205	-0.0125219	0.0117939	-1.06172	0.288391	0.25	139428	-0.0267	0.0043	-6.2093	5.8e-10	7:23479013:T:C	0.261557	205475	-0.0205443	0.00235523	-8.72285	2.73243e-18	-0.0209495	0.0111346	-1.88148	0.0600034
0 - MAIN	rs6959887	7	35295365	35255754	G	A	chr7:35255754:A:G	0.39164	efwcombZv2	2996	-0.0129539	0.0419648	-0.308686	0.75757	0.000250474	0.00142993	0.0100981	0.0576489	0.175166	0.860954	-0.0124494	0.0111194	-1.11961	0.262909	0.39	143659	-0.0228	0.0038	-6	1.5e-09	7:35295365:A:G	0.387563	205475	-0.0061124	0.00210398	-2.90516	0.00367101	-0.018087	0.0104612	-1.72896	0.0839202
0 - MAIN	rs143393746	7	43972164	43932565	A	G	chr7:43932565:G:A	0.01064	efwcombZv2	2996	-0.175599	0.204935	-0.856852	0.391558	0.000256087	0.00697608	0.0103244	0.281248	0.0367092	0.970718	0.0127054	0.0534726	0.237606	0.812192	0.012	121639	-0.1491	0.0202	-7.38119	1.9e-13	7:43972164:G:A	0.00829191	205475	-0.0997986	0.0120959	-8.2506	1.58516e-16	-0.150214	0.0505159	-2.97361	0.0029667
0 - MAIN	rs111778406	7	72957570	73543240	G	A	chr7:73543240:A:G	0.06879	efwcombZv2	2996	-0.0624628	0.0830642	-0.751982	0.452088	0.00474728	0.00283333	0.191391	0.114228	1.67551	0.0938808	0.0151223	0.021746	0.695405	0.48682	0.068	140932	0.0492	0.0075	6.56	5.8e-11	7:72957570:A:G	0.0726247	205475	0.0225851	0.00397548	5.68109	1.34022e-08	0.0422003	0.0204599	2.06259	0.039238
0 - MAIN	rs13266210	8	41533514	41675996	G	A	chr8:41675996:A:G	0.22156	efwcombZv2	2996	0.0242324	0.0477595	0.507385	0.611902	-0.00208251	0.00162672	-0.0839584	0.0655826	-1.28019	0.200522	-0.0495955	0.0130099	-3.81212	0.000138711	0.21	139429	-0.0308	0.0045	-6.84444	1.3e-11	8:41533514:A:G	0.212736	205475	-0.0148352	0.00252429	-5.87699	4.18436e-09	-0.0136131	0.0122615	-1.11023	0.266989
0 - MAIN	rs12543725	8	142247979	141237880	A	G	chr8:141237880:G:A	0.39752	efwcombZv2	2996	-0.0362881	0.0420602	-0.862766	0.388298	0.00140171	0.00143404	0.0565115	0.0578148	0.977458	0.328378	-0.00470996	0.0111314	-0.423122	0.672216	0.41	139431	-0.0231	0.0038	-6.07895	1.2e-09	8:142247979:G:A	0.413527	205475	-0.00965886	0.00208056	-4.64244	3.44533e-06	-0.0127136	0.010494	-1.21152	0.225792
0 - MAIN	rs7854962	9	96900505	94138223	G	C	chr9:94138223:C:G	0.21059	efwcombZv2	2996	-0.0932569	0.0515204	-1.8101	0.0703261	0.00328811	0.00175756	0.132564	0.0708579	1.87084	0.0614118	0.0145496	0.0135154	1.07652	0.281722	0.22	139424	-0.0279	0.0046	-6.06522	1.9e-09	9:96900505:C:G	0.213836	205475	-0.0149787	0.00252478	-5.93267	2.98517e-09	-0.00575869	0.0127384	-0.452075	0.651248
0 - MAIN	rs3780573	9	98239503	95477221	A	G	chr9:95477221:G:A	0.09522	efwcombZv2	2996	0.170373	0.0692951	2.45866	0.0139712	-0.00443659	0.0023631	-0.178865	0.0952708	-1.87744	0.0605015	-0.00885565	0.0185068	-0.478508	0.632301	0.096	134750	0.0555	0.0064	8.67188	7e-18	9:98239503:G:A	0.0966676	205475	0.0297212	0.00347526	8.55223	1.21545e-17	0.0140423	0.0173884	0.807568	0.419403
0 - MAIN	rs1411424	9	113892963	111130683	A	G	chr9:111130683:G:A	0.52084	efwcombZv2	2996	-0.0305424	0.040434	-0.755366	0.450056	0.000977039	0.00137964	0.0393903	0.0556214	0.708185	0.478855	0.0120499	0.0107017	1.12598	0.260203	0.52	139428	0.0212	0.0038	5.57895	2.2e-08	9:113892963:G:A	0.523849	205475	0.00956691	0.00205873	4.64699	3.37029e-06	0.0188725	0.0100543	1.87705	0.0606082
0 - MAIN	rs4836833	9	123632829	120870551	C	G	chr9:120870551:G:C	0.67383	efwcombZv2	2996	-0.00423537	0.0449398	-0.0942454	0.924917	-8.00017e-05	0.00153243	-0.00322535	0.0617813	-0.0522059	0.958366	-0.0240649	0.0117827	-2.04239	0.0411424	0.67	139429	0.0231	0.004	5.775	8.6e-09	9:123632829:G:C	0.67751	205475	0.0110785	0.00220735	5.01891	5.20097e-07	-0.0103158	0.0111268	-0.927109	0.353944
0 - MAIN	rs10818797	9	126020405	123258126	C	T	chr9:123258126:T:C	0.13811	efwcombZv2	2996	0.026786	0.0593613	0.451236	0.651834	-0.00101538	0.00201971	-0.0409361	0.0814265	-0.502737	0.615166	0.00253579	0.0156879	0.161639	0.871594	0.14	139427	0.0345	0.0054	6.38889	1.2e-10	9:126020405:T:C	0.141146	205475	0.0193335	0.00295338	6.54621	5.91542e-11	-0.000459872	0.0151347	-0.0303852	0.975762
0 - MAIN	rs2497304	10	94492716	92732959	T	C	chr10:92732959:C:T	0.45025	efwcombZv2	2996	-0.0884525	0.0407884	-2.16857	0.0301511	0.00197706	0.00138944	0.0797071	0.0560166	1.42292	0.154807	-0.0188859	0.0107911	-1.75014	0.0801289	0.48	143673	-0.0282	0.0037	-7.62162	2.6e-14	10:94492716:C:T	0.478737	205475	-0.0106509	0.00206491	-5.15808	2.49732e-07	-0.0161844	0.0102899	-1.57284	0.115862
0 - MAIN	rs79237883	10	104940946	103181189	C	T	chr10:103181189:T:C	0.09193	efwcombZv2	2996	0.0468593	0.0686126	0.682954	0.49466	-0.00104488	0.00234063	-0.0421256	0.0943647	-0.446412	0.655314	-0.0306359	0.0186028	-1.64684	0.0996256	0.08	143666	0.0371	0.0067	5.53731	3.5e-08	10:104940946:T:C	0.076435	205475	0.0224384	0.00385402	5.82208	5.82045e-09	0.0133175	0.0176176	0.755918	0.449758
0 - MAIN	rs740746	10	115792787	114033028	A	G	chr10:114033028:G:A	0.71679	efwcombZv2	2996	-0.134168	0.045682	-2.937	0.00332544	0.00472243	0.00155784	0.190389	0.0628057	3.0314	0.00244362	0.027289	0.0122431	2.22892	0.0258439	0.73	143672	0.0364	0.0042	8.66667	3.8e-18	10:115792787:G:A	0.735963	205475	0.0173892	0.0023379	7.43795	1.02657e-13	0.0219623	0.0114884	1.91169	0.056011
0 - MAIN	rs2421016	10	124167512	122407996	T	C	chr10:122407996:C:T	0.47886	efwcombZv2	2996	0.0140135	0.0405667	0.345444	0.729772	0.000284307	0.00138295	0.0114621	0.0557551	0.205579	0.837126	0.0150775	0.0107199	1.40649	0.159612	0.49	143659	0.0207	0.0037	5.59459	1.8e-08	10:124167512:C:T	0.470482	205475	0.0129712	0.00205729	6.30496	2.88843e-10	0.0201692	0.0100805	2.00082	0.045502
0 - MAIN	rs72851023	11	2130620	2109390	T	C	chr11:2109390:C:T	0.07619	efwcombZv2	2996	-0.104135	0.0796449	-1.30749	0.191092	0.00429423	0.00271277	0.173126	0.109368	1.58297	0.113477	0.00809783	0.0207694	0.389893	0.696625	0.073	135776	0.0476	0.0075	6.34667	2.9e-10	11:2130620:C:T	0.0770616	205475	0.0298684	0.00389534	7.66773	1.75836e-14	0.00656467	0.0195773	0.33532	0.737407
0 - MAIN	rs10830963	11	92708710	92975544	G	C	chr11:92975544:C:G	0.29125	efwcombZv2	2996	-0.0270106	0.0439827	-0.614118	0.539158	0.00173401	0.00149909	0.0699083	0.0604372	1.15671	0.247432	0.00538776	0.0116092	0.464094	0.642591	0.28	143663	0.0232	0.0042	5.52381	2.9e-08	11:92708710:C:G	0.275807	205475	0.0102346	0.00229349	4.46245	8.10698e-06	0.00431095	0.0109388	0.394096	0.693538
0 - MAIN	rs2306547	12	26877885	26724952	T	C	chr12:26724952:C:T	0.46077	efwcombZv2	2996	0.0216297	0.0404776	0.534364	0.593108	-2.25229e-05	0.0013795	-0.000908032	0.055616	-0.0163268	0.986974	-0.0144618	0.0107149	-1.3497	0.177147	0.46	139432	-0.0211	0.0037	-5.7027	1.8e-08	12:26877885:C:T	0.467206	205475	-0.0128382	0.00206203	-6.226	4.79416e-10	-0.00695856	0.0101787	-0.683636	0.494258
0 - MAIN	rs1351394	12	66351826	65958046	C	T	chr12:65958046:T:C	0.53579	efwcombZv2	2996	-0.0224472	0.0400195	-0.560906	0.57488	-0.00094715	0.00136364	-0.0381853	0.0549767	-0.694573	0.487347	-0.00326087	0.0105855	-0.308051	0.758051	0.51	143671	-0.0436	0.0037	-11.7838	1.9e-32	12:66351826:T:C	0.507497	205475	-0.024805	0.00205746	-12.0561	1.84854e-33	-0.0181822	0.0100599	-1.8074	0.0708005
0 - MAIN	rs7964361	12	102994878	102601100	A	G	chr12:102601100:G:A	0.08771	efwcombZv2	2996	-0.0500568	0.0750875	-0.666647	0.505021	0.0035454	0.00256139	0.142936	0.103265	1.38417	0.166353	0.0493951	0.018963	2.60482	0.00920769	0.085	139428	0.0391	0.0067	5.83582	4.7e-09	12:102994878:G:A	0.0889751	205475	0.0127201	0.00361269	3.52095	0.000430099	-0.00223124	0.0178427	-0.12505	0.900492
0 - MAIN	rs7998537	13	40662742	40088605	A	G	chr13:40088605:G:A	0.31692	efwcombZv2	2996	0.025301	0.0434969	0.581673	0.560807	-0.00247902	0.00148382	-0.099944	0.0598218	-1.6707	0.0948291	0.0176487	0.0114362	1.54323	0.12281	0.32	139429	-0.0222	0.004	-5.55	3.9e-08	13:40662742:G:A	0.319264	205475	-0.0102911	0.00220814	-4.66055	3.15561e-06	-0.0159708	0.0107391	-1.48716	0.137077
0 - MAIN	rs34217484	13	48854550	48280414	A	T	chr13:48280414:T:A	0.2598	efwcombZv2	2996	-0.0764627	0.0476632	-1.60423	0.108711	0.00322393	0.00162478	0.129976	0.0655048	1.98422	0.0472729	0.0277409	0.01243	2.23176	0.0256559	0.26	134150	0.0235	0.0043	5.46512	4.8e-08	13:48854550:T:A	0.265159	205475	0.0122879	0.00232788	5.27858	1.30317e-07	0.013164	0.0116762	1.12742	0.259654
0 - MAIN	rs1819436	13	78580283	78006148	C	T	chr13:78006148:T:C	0.86712	efwcombZv2	2996	-0.0137756	0.0606653	-0.227075	0.820373	0.00064147	0.00206975	0.0258615	0.0834439	0.309927	0.756626	0.0158894	0.0162532	0.977618	0.32829	0.87	138979	0.0329	0.0057	5.77193	6.3e-09	13:78580283:T:C	0.877183	205475	0.0102574	0.00313037	3.27674	0.00105031	-0.00159658	0.0152004	-0.105036	0.916355
0 - MAIN	rs12906125	15	91427612	90884382	A	G	chr15:90884382:G:A	0.31844	efwcombZv2	2996	-0.0227755	0.0439245	-0.518515	0.604117	-0.00112737	0.0014969	-0.0454509	0.0603492	-0.753132	0.451397	0.00390143	0.0115775	0.336983	0.736138	0.32	141281	-0.0228	0.004	-5.7	1.7e-08	15:91427612:G:A	0.324898	205475	-0.010113	0.00219652	-4.60409	4.14522e-06	-0.00921466	0.0109387	-0.842392	0.399636
0 - MAIN	rs7402982	15	99193269	98650040	G	A	chr15:98650040:A:G	0.58157	efwcombZv2	2996	-0.00916921	0.0419813	-0.218412	0.827115	-0.000682056	0.001432	-0.0274978	0.0577325	-0.476296	0.633879	0.00785675	0.0111019	0.707696	0.479153	0.57	139423	-0.0232	0.0039	-5.94872	2.3e-09	15:99193269:A:G	0.583609	205475	-0.014632	0.00211205	-6.92788	4.28441e-12	-0.0251761	0.0104262	-2.41469	0.0158082
0 - MAIN	rs113086489	17	7171356	7268037	T	C	chr17:7268037:C:T	0.53128	efwcombZv2	2996	-0.0250708	0.0432863	-0.579184	0.562485	0.00144861	0.00147712	0.058402	0.0595518	0.980693	0.32678	0.0113347	0.011458	0.989242	0.322572	0.56	139426	0.0307	0.0038	8.07895	9.1e-16	17:7171356:C:T	0.546387	205475	0.0211138	0.00207563	10.1722	2.67405e-24	0.0161964	0.0107922	1.50074	0.133527
0 - MAIN	rs144843919	17	29037339	30710321	A	G	chr17:30710321:G:A	0.03517	efwcombZv2	2996	0.0523616	0.102105	0.512821	0.608094	-0.00396752	0.0034761	-0.159955	0.140142	-1.14137	0.253756	-0.0755571	0.0288214	-2.62156	0.00876785	0.035	121357	-0.066	0.0116	-5.68966	1.4e-08	17:29037339:G:A	0.0361026	205475	-0.023466	0.00565162	-4.15208	3.29593e-05	-0.0642498	0.0271159	-2.36945	0.0178775
0 - MAIN	rs72833480	17	45964861	47887495	A	G	chr17:47887495:G:A	0.29472	efwcombZv2	2996	0.0140062	0.0446012	0.314031	0.753507	0.000212836	0.00152154	0.0085807	0.0613423	0.139882	0.888757	0.00766843	0.0117414	0.653109	0.513703	0.29	139426	0.0226	0.0041	5.5122	4.6e-08	17:45964861:G:A	0.295646	205475	0.00434082	0.00225093	1.92845	0.0538	-0.00228267	0.0110678	-0.206244	0.836614
0 - MAIN	rs6040076	20	10658882	10678234	C	G	chr20:10678234:G:C	0.49829	efwcombZv2	2996	0.0104286	0.0412471	0.252833	0.800405	0.000824536	0.00140644	0.033242	0.0567019	0.586258	0.557722	0.00449901	0.0109046	0.41258	0.679924	0.49	139424	0.0231	0.0039	5.92308	2e-09	20:10658882:G:C	0.507615	205475	0.0117261	0.00207163	5.66035	1.51263e-08	0.0287213	0.0102749	2.79529	0.00521846
0 - MAIN	rs28530618	20	31275581	32687779	G	A	chr20:32687779:A:G	0.51824	efwcombZv2	2996	-0.0119659	0.0419151	-0.285479	0.775286	0.000179265	0.00142956	0.00722724	0.0576342	0.125399	0.900212	0.0126686	0.0111075	1.14054	0.254091	0.51	138162	-0.0261	0.0038	-6.86842	7.7e-12	20:31275581:A:G	0.526333	205475	-0.0121814	0.00205768	-5.91996	3.22523e-09	-0.0195351	0.0104782	-1.86437	0.062368
0 - MAIN	rs6016377	20	39172728	40544088	T	C	chr20:40544088:C:T	0.43716	efwcombZv2	2996	0.0160679	0.042349	0.379416	0.704391	0.00041275	0.00144429	0.0166404	0.0582281	0.28578	0.775055	0.0074765	0.0111903	0.668125	0.504071	0.43	139425	0.0239	0.0039	6.12821	9.5e-10	20:39172728:C:T	0.449892	205475	0.0118096	0.00210284	5.61605	1.95619e-08	0.0266975	0.0105441	2.53199	0.0113924
0 - MAIN	rs2229742	21	16339172	14966851	C	G	chr21:14966851:G:C	0.1004	efwcombZv2	2996	-0.0653863	0.0709089	-0.922117	0.356501	0.00214783	0.00242193	0.086592	0.0976425	0.886827	0.375205	0.00351602	0.018635	0.188678	0.850349	0.13	143672	-0.036	0.006	-6	2.2e-09	21:16339172:G:C	0.103845	205475	-0.0179846	0.00336662	-5.34202	9.20155e-08	-0.0236636	0.0175149	-1.35105	0.17678
0 - MAIN	rs134594	22	29468456	29072468	T	C	chr22:29072468:C:T	0.6347	efwcombZv2	2996	-0.0750784	0.0458431	-1.63772	0.101527	0.00177441	0.00156499	0.071537	0.0630943	1.13381	0.256915	-0.0115986	0.0121275	-0.956388	0.338902	0.65	137340	-0.0227	0.004	-5.675	1e-08	22:29468456:C:T	0.647538	205475	-0.0124481	0.0021498	-5.79035	7.03437e-09	-0.0215148	0.0113777	-1.89097	0.0587247
0 - MAIN	rs41311445	22	42070374	41674370	C	A	chr22:41674370:A:C	0.09634	efwcombZv2	2996	-0.0266868	0.0695009	-0.383978	0.701007	-0.000506855	0.00236803	-0.0204344	0.0954696	-0.214041	0.830522	0.00252787	0.0182785	0.138298	0.890008	0.098	135729	-0.0445	0.0066	-6.74242	1.6e-11	22:42070374:A:C	0.0959289	205475	-0.0210875	0.00348804	-6.04565	1.49061e-09	-0.0397085	0.0172326	-2.30427	0.0212759
1A - SENS - no slope	rs2473248	1	22536643	22210150	C	T	chr1:22210150:T:C	0.87087	logefwcomb	2996	0.00512589	0.000539188	9.50669	2.77295e-21							-0.0317366	0.0162628	-1.95149	0.0510305	0.87	139428	0.0325	0.0057	5.70175	1e-08	1:22536643:T:C	0.882861	205475	0.00632785	0.00321827	1.96622	0.049274	0.0182873	0.0153249	1.1933	0.232845
1A - SENS - no slope	rs3753639	1	154986091	155013615	C	T	chr1:155013615:T:C	0.23244	logefwcomb	2996	0.00135249	0.000412489	3.27886	0.0010482							0.00863558	0.0126223	0.684155	0.493895	0.24	138162	0.0306	0.0045	6.8	7.3e-12	1:154986091:T:C	0.24464	205475	0.0152788	0.00239865	6.36972	1.89767e-10	0.0152063	0.0119005	1.27778	0.201425
1A - SENS - no slope	rs72480273	1	161644871	161675081	C	A	chr1:161675081:A:C	0.17011	logefwcomb	2996	-0.00162451	0.000476793	-3.40716	0.000660713							-0.0145181	0.0147969	-0.981158	0.326541	0.17	138380	0.0313	0.0051	6.13725	8e-10	1:161644871:A:C	0.1898	205475	0.0102111	0.00266064	3.83782	0.000124171	-0.00068823	0.013946	-0.0493496	0.960644
1A - SENS - no slope	rs7575873	2	23962647	23739777	G	A	chr2:23739777:A:G	0.13114	logefwcomb	2996	-0.00184439	0.000519384	-3.55111	0.000386542							0.0227124	0.0157823	1.43911	0.150156	0.12	139425	-0.0384	0.0057	-6.73684	1.2e-11	2:23962647:A:G	0.129915	205475	-0.0133019	0.00306155	-4.34482	1.39458e-05	-0.012029	0.0148814	-0.808323	0.418969
1A - SENS - no slope	rs17034876	2	46484310	46257171	T	C	chr2:46257171:C:T	0.67495	logefwcomb	2996	-8.9448e-05	0.00039665	-0.225508	0.821591							-0.00465472	0.0121571	-0.382882	0.701817	0.7	134460	0.0471	0.0042	11.2143	2.6e-29	2:46484310:C:T	0.699943	205475	0.0287806	0.00232193	12.3951	2.85871e-35	0.0369717	0.0114499	3.229	0.00125568
1A - SENS - no slope	rs2168443	3	46947087	46905597	A	T	chr3:46905597:T:A	0.62006	logefwcomb	2996	-0.000721871	0.000365839	-1.9732	0.0485189							-0.0146503	0.0112024	-1.30778	0.190982	0.62	139426	-0.0228	0.0039	-5.84615	3.5e-09	3:46947087:T:A	0.62044	205475	-0.00791061	0.00211418	-3.7417	0.000182828	0.0141758	0.0105631	1.34201	0.179695
1A - SENS - no slope	rs11719201	3	123068744	123349897	T	C	chr3:123349897:C:T	0.22972	logefwcomb	2996	0.000734763	0.000413316	1.77773	0.075499							-0.00219866	0.012709	-0.173001	0.862655	0.23	143670	0.0463	0.0044	10.5227	2.4e-26	3:123068744:C:T	0.249434	205475	0.0233136	0.00237666	9.80938	1.03782e-22	0.0276998	0.0119927	2.30973	0.0209711
1A - SENS - no slope	rs13077173	3	148618346	148900559	T	G	chr3:148900559:G:T	0.58925	logefwcomb	2996	-0.0021761	0.000353225	-6.16066	7.71195e-10							0.00066882	0.0108459	0.0616656	0.950831	0.57	138162	-0.0217	0.0039	-5.5641	2.7e-08	3:148618346:G:T	0.596807	205475	-0.0127679	0.00209127	-6.10534	1.02762e-09	-0.0181062	0.0102331	-1.76938	0.0769329
1A - SENS - no slope	rs900399	3	156798732	157080943	G	A	chr3:157080943:A:G	0.39613	logefwcomb	2996	-0.000605433	0.000353336	-1.71348	0.0866763							-0.0198453	0.0109208	-1.81721	0.069219	0.39	143663	-0.0523	0.0039	-13.4103	2.2e-41	3:156798732:A:G	0.397035	205475	-0.0295845	0.00209918	-14.0934	4.37977e-45	-0.0428884	0.0102696	-4.17627	3.04794e-05
1A - SENS - no slope	rs4144829	4	17903654	17902031	T	C	chr4:17902031:C:T	0.73686	logefwcomb	2996	-0.00193228	0.000395764	-4.8824	1.07505e-06							0.0238663	0.0123309	1.93548	0.0529628	0.73	139426	-0.0341	0.0042	-8.11905	5.3e-16	4:17903654:C:T	0.736204	205475	-0.0201152	0.00233256	-8.62363	6.53124e-18	-0.0224976	0.0115901	-1.9411	0.0523399
1A - SENS - no slope	rs2131354	4	145599908	144678756	A	G	chr4:144678756:G:A	0.5222	logefwcomb	2996	0.0033313	0.000345675	9.63706	8.00614e-22							0.0349572	0.0107503	3.25175	0.00115126	0.53	139431	0.0259	0.0037	7	4.1e-12	4:145599908:G:A	0.52885	205475	0.0156965	0.00206134	7.61474	2.6534e-14	0.0239996	0.0101526	2.36388	0.0181481
1A - SENS - no slope	rs854037	5	57091783	57795956	G	A	chr5:57795956:A:G	0.19257	logefwcomb	2996	-0.00152814	0.000452895	-3.37417	0.000745064							0.0257763	0.0137347	1.87673	0.0605874	0.19	139429	-0.0268	0.0048	-5.58333	2.2e-08	5:57091783:A:G	0.186339	205475	-0.0161976	0.00264507	-6.1237	9.15926e-10	-0.0115242	0.0129611	-0.889132	0.374004
1A - SENS - no slope	rs2946179	5	157886627	158459619	C	T	chr5:158459619:T:C	0.72534	logefwcomb	2996	0.000220241	0.000396652	0.555249	0.578745							-0.0156747	0.0122221	-1.28249	0.199703	0.73	143666	0.024	0.0042	5.71429	1.3e-08	5:157886627:T:C	0.74	205475	0.0111692	0.00233702	4.77924	1.76077e-06	0.00927737	0.0114859	0.807717	0.419318
1A - SENS - no slope	rs35261542	6	20675792	20675561	A	C	chr6:20675561:C:A	0.27759	logefwcomb	2996	0.000586338	0.000388885	1.50774	0.131673							0.0176412	0.0118283	1.49144	0.135882	0.27	143667	-0.0444	0.0041	-10.8293	4.4e-27	6:20675792:C:A	0.260562	205475	-0.0205964	0.00233856	-8.80731	1.29156e-18	-0.0229453	0.0111364	-2.06039	0.0394472
1A - SENS - no slope	rs1187118	6	34169020	34201243	T	A	chr6:34201243:A:T	0.82337	logefwcomb	2996	-0.000902424	0.000491915	-1.83451	0.0666274							-0.0402737	0.0147178	-2.7364	0.00622399	0.83	137043	-0.0299	0.0051	-5.86275	3.6e-09	6:34169020:A:T	0.832298	205475	-0.0191833	0.0027496	-6.97676	3.02973e-12	-0.0106206	0.0138543	-0.766596	0.443382
1A - SENS - no slope	rs1415701	6	130345835	130024690	A	G	chr6:130024690:G:A	0.26501	logefwcomb	2996	-0.00290994	0.000388807	-7.48427	8.22507e-14							-0.0119285	0.0120932	-0.986379	0.323974	0.26	143666	-0.0253	0.0043	-5.88372	2.6e-09	6:130345835:G:A	0.266292	205475	-0.0115014	0.00235154	-4.89101	1.00395e-06	-0.0110581	0.0113787	-0.971819	0.331219
1A - SENS - no slope	rs10872678	6	152039964	151718829	C	T	chr6:151718829:T:C	0.26416	logefwcomb	2996	0.000139873	0.000402651	0.34738	0.728318							0.00554027	0.0123655	0.448042	0.654134	0.28	143672	-0.0375	0.0041	-9.14634	6.9e-20	6:152039964:T:C	0.274789	205475	-0.0196431	0.00230152	-8.53485	1.41277e-17	-0.0257624	0.0116392	-2.21342	0.0269436
1A - SENS - no slope	rs798498	7	2795882	2756248	G	T	chr7:2756248:T:G	0.30067	logefwcomb	2996	-0.0066259	0.000366809	-18.0636	4.4874e-71							-0.0422828	0.0115769	-3.65235	0.000261348	0.31	139427	-0.0229	0.004	-5.725	1.3e-08	7:2795882:T:G	0.306346	205475	-0.0155646	0.00222811	-6.98555	2.84599e-12	-0.00965122	0.0108919	-0.88609	0.37564
1A - SENS - no slope	rs11765649	7	23479013	23439394	C	T	chr7:23439394:T:C	0.25962	logefwcomb	2996	-0.00236197	0.000383359	-6.16124	7.68389e-10							-0.00452466	0.0117939	-0.383643	0.701253	0.25	139428	-0.0267	0.0043	-6.2093	5.8e-10	7:23479013:T:C	0.261557	205475	-0.0205443	0.00235523	-8.72285	2.73243e-18	-0.0209495	0.0111346	-1.88148	0.0600034
1A - SENS - no slope	rs6959887	7	35295365	35255754	G	A	chr7:35255754:A:G	0.39164	logefwcomb	2996	-0.000635124	0.00036137	-1.75754	0.0788762							0.0118912	0.0111194	1.06941	0.284916	0.39	143659	-0.0228	0.0038	-6	1.5e-09	7:35295365:A:G	0.387563	205475	-0.0061124	0.00210398	-2.90516	0.00367101	-0.018087	0.0104612	-1.72896	0.0839202
1A - SENS - no slope	rs143393746	7	43972164	43932565	A	G	chr7:43932565:G:A	0.01064	logefwcomb	2996	-0.0126317	0.00166241	-7.59841	3.45552e-14							-0.0503858	0.0534726	-0.942272	0.346079	0.012	121639	-0.1491	0.0202	-7.38119	1.9e-13	7:43972164:G:A	0.00829191	205475	-0.0997986	0.0120959	-8.2506	1.58516e-16	-0.150214	0.0505159	-2.97361	0.0029667
1A - SENS - no slope	rs111778406	7	72957570	73543240	G	A	chr7:73543240:A:G	0.06879	logefwcomb	2996	0.00302908	0.000727214	4.16533	3.15244e-05							0.0407471	0.021746	1.87378	0.0609942	0.068	140932	0.0492	0.0075	6.56	5.8e-11	7:72957570:A:G	0.0726247	205475	0.0225851	0.00397548	5.68109	1.34022e-08	0.0422003	0.0204599	2.06259	0.039238
1A - SENS - no slope	rs13266210	8	41533514	41675996	G	A	chr8:41675996:A:G	0.22156	logefwcomb	2996	-0.00161081	0.000420025	-3.83502	0.000126832							-0.00707539	0.0130099	-0.543845	0.586562	0.21	139429	-0.0308	0.0045	-6.84444	1.3e-11	8:41533514:A:G	0.212736	205475	-0.0148352	0.00252429	-5.87699	4.18436e-09	-0.0136131	0.0122615	-1.11023	0.266989
1A - SENS - no slope	rs12543725	8	142247979	141237880	A	G	chr8:141237880:G:A	0.39752	logefwcomb	2996	-0.00128288	0.000361424	-3.54951	0.000388889							-0.0124239	0.0111314	-1.11611	0.264405	0.41	139431	-0.0231	0.0038	-6.07895	1.2e-09	8:142247979:G:A	0.413527	205475	-0.00965886	0.00208056	-4.64244	3.44533e-06	-0.0127136	0.010494	-1.21152	0.225792
1A - SENS - no slope	rs7854962	9	96900505	94138223	G	C	chr9:94138223:C:G	0.21059	logefwcomb	2996	-0.00167102	0.000434389	-3.84684	0.000120886							-0.0144427	0.0135154	-1.06862	0.285272	0.22	139424	-0.0279	0.0046	-6.06522	1.9e-09	9:96900505:C:G	0.213836	205475	-0.0149787	0.00252478	-5.93267	2.98517e-09	-0.00575869	0.0127384	-0.452075	0.651248
1A - SENS - no slope	rs3780573	9	98239503	95477221	A	G	chr9:95477221:G:A	0.09522	logefwcomb	2996	0.00479759	0.000594882	8.06478	8.7791e-16							-0.0146495	0.0185068	-0.791574	0.42863	0.096	134750	0.0555	0.0064	8.67188	7e-18	9:98239503:G:A	0.0966676	205475	0.0297212	0.00347526	8.55223	1.21545e-17	0.0140423	0.0173884	0.807568	0.419403
1A - SENS - no slope	rs1411424	9	113892963	111130683	A	G	chr9:111130683:G:A	0.52084	logefwcomb	2996	-5.60028e-05	0.000346615	-0.161571	0.871649							0.00701557	0.0107017	0.655557	0.512126	0.52	139428	0.0212	0.0038	5.57895	2.2e-08	9:113892963:G:A	0.523849	205475	0.00956691	0.00205873	4.64699	3.37029e-06	0.0188725	0.0100543	1.87705	0.0606082
1A - SENS - no slope	rs4836833	9	123632829	120870551	C	G	chr9:120870551:G:C	0.67383	logefwcomb	2996	-0.000174463	0.000385888	-0.452108	0.651207							-0.0115604	0.0117827	-0.981133	0.326554	0.67	139429	0.0231	0.004	5.775	8.6e-09	9:123632829:G:C	0.67751	205475	0.0110785	0.00220735	5.01891	5.20097e-07	-0.0103158	0.0111268	-0.927109	0.353944
1A - SENS - no slope	rs10818797	9	126020405	123258126	C	T	chr9:123258126:T:C	0.13811	logefwcomb	2996	0.000181757	0.00051139	0.355417	0.72229							-0.0238849	0.0156879	-1.5225	0.127919	0.14	139427	0.0345	0.0054	6.38889	1.2e-10	9:126020405:T:C	0.141146	205475	0.0193335	0.00295338	6.54621	5.91542e-11	-0.000459872	0.0151347	-0.0303852	0.975762
1A - SENS - no slope	rs2497304	10	94492716	92732959	T	C	chr10:92732959:C:T	0.45025	logefwcomb	2996	-0.00364131	0.000355077	-10.255	1.7835e-24							-0.0101383	0.0107911	-0.939506	0.347497	0.48	143673	-0.0282	0.0037	-7.62162	2.6e-14	10:94492716:C:T	0.478737	205475	-0.0106509	0.00206491	-5.15808	2.49732e-07	-0.0161844	0.0102899	-1.57284	0.115862
1A - SENS - no slope	rs79237883	10	104940946	103181189	C	T	chr10:103181189:T:C	0.09193	logefwcomb	2996	0.00170802	0.000596096	2.86535	0.00417986							-0.0249327	0.0186028	-1.34027	0.180193	0.08	143666	0.0371	0.0067	5.53731	3.5e-08	10:104940946:T:C	0.076435	205475	0.0224384	0.00385402	5.82208	5.82045e-09	0.0133175	0.0176176	0.755918	0.449758
1A - SENS - no slope	rs740746	10	115792787	114033028	A	G	chr10:114033028:G:A	0.71679	logefwcomb	2996	-0.00286852	0.00039429	-7.27515	3.90076e-13							0.011572	0.0122431	0.945188	0.344589	0.73	143672	0.0364	0.0042	8.66667	3.8e-18	10:115792787:G:A	0.735963	205475	0.0173892	0.0023379	7.43795	1.02657e-13	0.0219623	0.0114884	1.91169	0.056011
1A - SENS - no slope	rs2421016	10	124167512	122407996	T	C	chr10:122407996:C:T	0.47886	logefwcomb	2996	0.00115679	0.000348487	3.31948	0.000907209							0.00162071	0.0107199	0.151186	0.879832	0.49	143659	0.0207	0.0037	5.59459	1.8e-08	10:124167512:C:T	0.470482	205475	0.0129712	0.00205729	6.30496	2.88843e-10	0.0201692	0.0100805	2.00082	0.045502
1A - SENS - no slope	rs72851023	11	2130620	2109390	T	C	chr11:2109390:C:T	0.07619	logefwcomb	2996	-0.000456712	0.000680504	-0.671138	0.502158							0.00167682	0.0207694	0.080735	0.935655	0.073	135776	0.0476	0.0075	6.34667	2.9e-10	11:2130620:C:T	0.0770616	205475	0.0298684	0.00389534	7.66773	1.75836e-14	0.00656467	0.0195773	0.33532	0.737407
1A - SENS - no slope	rs10830963	11	92708710	92975544	G	C	chr11:92975544:C:G	0.29125	logefwcomb	2996	0.000457727	0.000378118	1.21054	0.226119							0.00636289	0.0116092	0.548091	0.583643	0.28	143663	0.0232	0.0042	5.52381	2.9e-08	11:92708710:C:G	0.275807	205475	0.0102346	0.00229349	4.46245	8.10698e-06	0.00431095	0.0109388	0.394096	0.693538
1A - SENS - no slope	rs2306547	12	26877885	26724952	T	C	chr12:26724952:C:T	0.46077	logefwcomb	2996	0.00220104	0.000349947	6.28964	3.40531e-10							-0.0175339	0.0107149	-1.63641	0.101788	0.46	139432	-0.0211	0.0037	-5.7027	1.8e-08	12:26877885:C:T	0.467206	205475	-0.0128382	0.00206203	-6.226	4.79416e-10	-0.00695856	0.0101787	-0.683636	0.494258
1A - SENS - no slope	rs1351394	12	66351826	65958046	C	T	chr12:65958046:T:C	0.53579	logefwcomb	2996	-0.00382793	0.00034795	-11.0014	6.92047e-28							0.000646952	0.0105855	0.0611169	0.951268	0.51	143671	-0.0436	0.0037	-11.7838	1.9e-32	12:66351826:T:C	0.507497	205475	-0.024805	0.00205746	-12.0561	1.84854e-33	-0.0181822	0.0100599	-1.8074	0.0708005
1A - SENS - no slope	rs7964361	12	102994878	102601100	A	G	chr12:102601100:G:A	0.08771	logefwcomb	2996	0.00188511	0.00063084	2.98826	0.00281701							0.0260398	0.018963	1.37319	0.169727	0.085	139428	0.0391	0.0067	5.83582	4.7e-09	12:102994878:G:A	0.0889751	205475	0.0127201	0.00361269	3.52095	0.000430099	-0.00223124	0.0178427	-0.12505	0.900492
1A - SENS - no slope	rs7998537	13	40662742	40088605	A	G	chr13:40088605:G:A	0.31692	logefwcomb	2996	-0.00273659	0.000374082	-7.31549	2.89834e-13							0.0303415	0.0114362	2.65311	0.00798948	0.32	139429	-0.0222	0.004	-5.55	3.9e-08	13:40662742:G:A	0.319264	205475	-0.0102911	0.00220814	-4.66055	3.15561e-06	-0.0159708	0.0107391	-1.48716	0.137077
1A - SENS - no slope	rs34217484	13	48854550	48280414	A	T	chr13:48280414:T:A	0.2598	logefwcomb	2996	-0.0010199	0.000408311	-2.49786	0.012521							0.0231814	0.01243	1.86495	0.0622219	0.26	134150	0.0235	0.0043	5.46512	4.8e-08	13:48854550:T:A	0.265159	205475	0.0122879	0.00232788	5.27858	1.30317e-07	0.013164	0.0116762	1.12742	0.259654
1A - SENS - no slope	rs1819436	13	78580283	78006148	C	T	chr13:78006148:T:C	0.86712	logefwcomb	2996	0.000967831	0.000526965	1.83661	0.0663163							-0.00351773	0.0162532	-0.216433	0.828655	0.87	138979	0.0329	0.0057	5.77193	6.3e-09	13:78580283:T:C	0.877183	205475	0.0102574	0.00313037	3.27674	0.00105031	-0.00159658	0.0152004	-0.105036	0.916355
1A - SENS - no slope	rs12906125	15	91427612	90884382	A	G	chr15:90884382:G:A	0.31844	logefwcomb	2996	-0.00274033	0.000379446	-7.22192	5.75831e-13							0.0038962	0.0115775	0.336532	0.736478	0.32	141281	-0.0228	0.004	-5.7	1.7e-08	15:91427612:G:A	0.324898	205475	-0.010113	0.00219652	-4.60409	4.14522e-06	-0.00921466	0.0109387	-0.842392	0.399636
1A - SENS - no slope	rs7402982	15	99193269	98650040	G	A	chr15:98650040:A:G	0.58157	logefwcomb	2996	-0.00145241	0.000359234	-4.04308	5.34103e-05							0.012733	0.0111019	1.14693	0.251443	0.57	139423	-0.0232	0.0039	-5.94872	2.3e-09	15:99193269:A:G	0.583609	205475	-0.014632	0.00211205	-6.92788	4.28441e-12	-0.0251761	0.0104262	-2.41469	0.0158082
1A - SENS - no slope	rs113086489	17	7171356	7268037	T	C	chr17:7268037:C:T	0.53128	logefwcomb	2996	0.000232663	0.00037217	0.625151	0.531896							-0.00358206	0.011458	-0.312626	0.754572	0.56	139426	0.0307	0.0038	8.07895	9.1e-16	17:7171356:C:T	0.546387	205475	0.0211138	0.00207563	10.1722	2.67405e-24	0.0161964	0.0107922	1.50074	0.133527
1A - SENS - no slope	rs144843919	17	29037339	30710321	A	G	chr17:30710321:G:A	0.03517	logefwcomb	2996	-0.0027046	0.000948186	-2.8524	0.00435383							0.00154108	0.0288214	0.0534699	0.957359	0.035	121357	-0.066	0.0116	-5.68966	1.4e-08	17:29037339:G:A	0.0361026	205475	-0.023466	0.00565162	-4.15208	3.29593e-05	-0.0642498	0.0271159	-2.36945	0.0178775
1A - SENS - no slope	rs72833480	17	45964861	47887495	A	G	chr17:47887495:G:A	0.29472	logefwcomb	2996	0.00149626	0.000384097	3.89553	9.90445e-05							0.0196085	0.0117414	1.67003	0.0949494	0.29	139426	0.0226	0.0041	5.5122	4.6e-08	17:45964861:G:A	0.295646	205475	0.00434082	0.00225093	1.92845	0.0538	-0.00228267	0.0110678	-0.206244	0.836614
1A - SENS - no slope	rs6040076	20	10658882	10678234	C	G	chr20:10678234:G:C	0.49829	logefwcomb	2996	0.00148751	0.000352824	4.21599	2.52317e-05							-0.0268514	0.0109046	-2.4624	0.0138201	0.49	139424	0.0231	0.0039	5.92308	2e-09	20:10658882:G:C	0.507615	205475	0.0117261	0.00207163	5.66035	1.51263e-08	0.0287213	0.0102749	2.79529	0.00521846
1A - SENS - no slope	rs28530618	20	31275581	32687779	G	A	chr20:32687779:A:G	0.51824	logefwcomb	2996	-0.000496416	0.00036055	-1.37683	0.168615							-0.00448263	0.0111075	-0.403569	0.686539	0.51	138162	-0.0261	0.0038	-6.86842	7.7e-12	20:31275581:A:G	0.526333	205475	-0.0121814	0.00205768	-5.91996	3.22523e-09	-0.0195351	0.0104782	-1.86437	0.062368
1A - SENS - no slope	rs6016377	20	39172728	40544088	T	C	chr20:40544088:C:T	0.43716	logefwcomb	2996	0.00201294	0.000364673	5.51983	3.53468e-08							0.00704091	0.0111903	0.6292	0.529235	0.43	139425	0.0239	0.0039	6.12821	9.5e-10	20:39172728:C:T	0.449892	205475	0.0118096	0.00210284	5.61605	1.95619e-08	0.0266975	0.0105441	2.53199	0.0113924
1A - SENS - no slope	rs2229742	21	16339172	14966851	C	G	chr21:14966851:G:C	0.1004	logefwcomb	2996	-0.00180767	0.000592172	-3.05261	0.00227851							-0.0241807	0.018635	-1.2976	0.194459	0.13	143672	-0.036	0.006	-6	2.2e-09	21:16339172:G:C	0.103845	205475	-0.0179846	0.00336662	-5.34202	9.20155e-08	-0.0236636	0.0175149	-1.35105	0.17678
1A - SENS - no slope	rs134594	22	29468456	29072468	T	C	chr22:29072468:C:T	0.6347	logefwcomb	2996	-0.00343023	0.000389865	-8.79851	1.78505e-18							0.0128859	0.0121275	1.06253	0.288022	0.65	137340	-0.0227	0.004	-5.675	1e-08	22:29468456:C:T	0.647538	205475	-0.0124481	0.0021498	-5.79035	7.03437e-09	-0.0215148	0.0113777	-1.89097	0.0587247
1A - SENS - no slope	rs41311445	22	42070374	41674370	C	A	chr22:41674370:A:C	0.09634	logefwcomb	2996	-0.00270611	0.000594487	-4.55201	5.4179e-06							-0.00724937	0.0182785	-0.396607	0.691667	0.098	135729	-0.0445	0.0066	-6.74242	1.6e-11	22:42070374:A:C	0.0959289	205475	-0.0210875	0.00348804	-6.04565	1.49061e-09	-0.0397085	0.0172326	-2.30427	0.0212759
1A - SENS - no slope	rs2473248	1	22536643	22210150	C	T	chr1:22210150:T:C	0.87087	efwcombZv2	2996	0.0442335	0.0136345	3.24423	0.00118353							0.002085	0.0162628	0.128207	0.897988	0.87	139428	0.0325	0.0057	5.70175	1e-08	1:22536643:T:C	0.882861	205475	0.00632785	0.00321827	1.96622	0.049274	0.0182873	0.0153249	1.1933	0.232845
1A - SENS - no slope	rs3753639	1	154986091	155013615	C	T	chr1:155013615:T:C	0.23244	efwcombZv2	2996	0.0150732	0.0107491	1.40227	0.160882							0.0238705	0.0126223	1.89114	0.0586381	0.24	138162	0.0306	0.0045	6.8	7.3e-12	1:154986091:T:C	0.24464	205475	0.0152788	0.00239865	6.36972	1.89767e-10	0.0152063	0.0119005	1.27778	0.201425
1A - SENS - no slope	rs72480273	1	161644871	161675081	C	A	chr1:161675081:A:C	0.17011	efwcombZv2	2996	0.00996569	0.0123146	0.809255	0.418397							-0.0185918	0.0147969	-1.25646	0.208981	0.17	138380	0.0313	0.0051	6.13725	8e-10	1:161644871:A:C	0.1898	205475	0.0102111	0.00266064	3.83782	0.000124171	-0.00068823	0.013946	-0.0493496	0.960644
1A - SENS - no slope	rs7575873	2	23962647	23739777	G	A	chr2:23739777:A:G	0.13114	efwcombZv2	2996	0.00151164	0.0131201	0.115216	0.908277							-0.0100519	0.0157823	-0.636911	0.524199	0.12	139425	-0.0384	0.0057	-6.73684	1.2e-11	2:23962647:A:G	0.129915	205475	-0.0133019	0.00306155	-4.34482	1.39458e-05	-0.012029	0.0148814	-0.808323	0.418969
1A - SENS - no slope	rs17034876	2	46484310	46257171	T	C	chr2:46257171:C:T	0.67495	efwcombZv2	2996	0.0271667	0.0102587	2.64816	0.00811234							-0.0070156	0.0121571	-0.57708	0.5639	0.7	134460	0.0471	0.0042	11.2143	2.6e-29	2:46484310:C:T	0.699943	205475	0.0287806	0.00232193	12.3951	2.85871e-35	0.0369717	0.0114499	3.229	0.00125568
1A - SENS - no slope	rs2168443	3	46947087	46905597	A	T	chr3:46905597:T:A	0.62006	efwcombZv2	2996	0.00851917	0.00945109	0.901396	0.367411							-0.010998	0.0112024	-0.981753	0.326248	0.62	139426	-0.0228	0.0039	-5.84615	3.5e-09	3:46947087:T:A	0.62044	205475	-0.00791061	0.00211418	-3.7417	0.000182828	0.0141758	0.0105631	1.34201	0.179695
1A - SENS - no slope	rs11719201	3	123068744	123349897	T	C	chr3:123349897:C:T	0.22972	efwcombZv2	2996	0.0140345	0.0107831	1.30153	0.193123							0.0189626	0.012709	1.49206	0.135718	0.23	143670	0.0463	0.0044	10.5227	2.4e-26	3:123068744:C:T	0.249434	205475	0.0233136	0.00237666	9.80938	1.03782e-22	0.0276998	0.0119927	2.30973	0.0209711
1A - SENS - no slope	rs13077173	3	148618346	148900559	T	G	chr3:148900559:G:T	0.58925	efwcombZv2	2996	-0.0224224	0.00916284	-2.4471	0.014427							-0.0244257	0.0108459	-2.25207	0.0243423	0.57	138162	-0.0217	0.0039	-5.5641	2.7e-08	3:148618346:G:T	0.596807	205475	-0.0127679	0.00209127	-6.10534	1.02762e-09	-0.0181062	0.0102331	-1.76938	0.0769329
1A - SENS - no slope	rs900399	3	156798732	157080943	G	A	chr3:157080943:A:G	0.39613	efwcombZv2	2996	-0.0313803	0.00912003	-3.44081	0.000583557							-0.0249735	0.0109208	-2.28679	0.0222313	0.39	143663	-0.0523	0.0039	-13.4103	2.2e-41	3:156798732:A:G	0.397035	205475	-0.0295845	0.00209918	-14.0934	4.37977e-45	-0.0428884	0.0102696	-4.17627	3.04794e-05
1A - SENS - no slope	rs4144829	4	17903654	17902031	T	C	chr4:17902031:C:T	0.73686	efwcombZv2	2996	-0.0492827	0.0103896	-4.74348	2.1449e-06							-0.00198269	0.0123309	-0.16079	0.872262	0.73	139426	-0.0341	0.0042	-8.11905	5.3e-16	4:17903654:C:T	0.736204	205475	-0.0201152	0.00233256	-8.62363	6.53124e-18	-0.0224976	0.0115901	-1.9411	0.0523399
1A - SENS - no slope	rs2131354	4	145599908	144678756	A	G	chr4:144678756:G:A	0.5222	efwcombZv2	2996	0.0351662	0.009042	3.88921	0.000101559							0.00549228	0.0107503	0.510897	0.609436	0.53	139431	0.0259	0.0037	7	4.1e-12	4:145599908:G:A	0.52885	205475	0.0156965	0.00206134	7.61474	2.6534e-14	0.0239996	0.0101526	2.36388	0.0181481
1A - SENS - no slope	rs854037	5	57091783	57795956	G	A	chr5:57795956:A:G	0.19257	efwcombZv2	2996	-0.0129948	0.0116767	-1.11289	0.265798							0.0179957	0.0137347	1.31024	0.190149	0.19	139429	-0.0268	0.0048	-5.58333	2.2e-08	5:57091783:A:G	0.186339	205475	-0.0161976	0.00264507	-6.1237	9.15926e-10	-0.0115242	0.0129611	-0.889132	0.374004
1A - SENS - no slope	rs2946179	5	157886627	158459619	C	T	chr5:158459619:T:C	0.72534	efwcombZv2	2996	0.00788028	0.0101758	0.774411	0.438715							0.0131544	0.0122221	1.07629	0.281829	0.73	143666	0.024	0.0042	5.71429	1.3e-08	5:157886627:T:C	0.74	205475	0.0111692	0.00233702	4.77924	1.76077e-06	0.00927737	0.0114859	0.807717	0.419318
1A - SENS - no slope	rs35261542	6	20675792	20675561	A	C	chr6:20675561:C:A	0.27759	efwcombZv2	2996	-0.0344523	0.0099858	-3.45013	0.000563826							0.0116604	0.0118283	0.985808	0.324254	0.27	143667	-0.0444	0.0041	-10.8293	4.4e-27	6:20675792:C:A	0.260562	205475	-0.0205964	0.00233856	-8.80731	1.29156e-18	-0.0229453	0.0111364	-2.06039	0.0394472
1A - SENS - no slope	rs1187118	6	34169020	34201243	T	A	chr6:34201243:A:T	0.82337	efwcombZv2	2996	-0.0081349	0.0128294	-0.634081	0.52605							-0.0549448	0.0147178	-3.73322	0.000190231	0.83	137043	-0.0299	0.0051	-5.86275	3.6e-09	6:34169020:A:T	0.832298	205475	-0.0191833	0.0027496	-6.97676	3.02973e-12	-0.0106206	0.0138543	-0.766596	0.443382
1A - SENS - no slope	rs1415701	6	130345835	130024690	A	G	chr6:130024690:G:A	0.26501	efwcombZv2	2996	-0.012044	0.0100177	-1.20227	0.229301							-0.0214146	0.0120932	-1.77079	0.0766295	0.26	143666	-0.0253	0.0043	-5.88372	2.6e-09	6:130345835:G:A	0.266292	205475	-0.0115014	0.00235154	-4.89101	1.00395e-06	-0.0110581	0.0113787	-0.971819	0.331219
1A - SENS - no slope	rs10872678	6	152039964	151718829	C	T	chr6:151718829:T:C	0.26416	efwcombZv2	2996	-0.00377242	0.0103903	-0.363072	0.716563							0.000547535	0.0123655	0.0442792	0.964683	0.28	143672	-0.0375	0.0041	-9.14634	6.9e-20	6:152039964:T:C	0.274789	205475	-0.0196431	0.00230152	-8.53485	1.41277e-17	-0.0257624	0.0116392	-2.21342	0.0269436
1A - SENS - no slope	rs798498	7	2795882	2756248	G	T	chr7:2756248:T:G	0.30067	efwcombZv2	2996	-0.0668707	0.00959335	-6.97052	3.46354e-12							-0.0294028	0.0115769	-2.53979	0.0111089	0.31	139427	-0.0229	0.004	-5.725	1.3e-08	7:2795882:T:G	0.306346	205475	-0.0155646	0.00222811	-6.98555	2.84599e-12	-0.00965122	0.0108919	-0.88609	0.37564
1A - SENS - no slope	rs11765649	7	23479013	23439394	C	T	chr7:23439394:T:C	0.25962	efwcombZv2	2996	-0.0416991	0.00986595	-4.22657	2.40477e-05							-0.0125328	0.0117939	-1.06265	0.28797	0.25	139428	-0.0267	0.0043	-6.2093	5.8e-10	7:23479013:T:C	0.261557	205475	-0.0205443	0.00235523	-8.72285	2.73243e-18	-0.0209495	0.0111346	-1.88148	0.0600034
1A - SENS - no slope	rs6959887	7	35295365	35255754	G	A	chr7:35255754:A:G	0.39164	efwcombZv2	2996	-0.0057894	0.00929688	-0.622725	0.533487							-0.0125189	0.0111194	-1.12586	0.260254	0.39	143659	-0.0228	0.0038	-6	1.5e-09	7:35295365:A:G	0.387563	205475	-0.0061124	0.00210398	-2.90516	0.00367101	-0.018087	0.0104612	-1.72896	0.0839202
1A - SENS - no slope	rs143393746	7	43972164	43932565	A	G	chr7:43932565:G:A	0.01064	efwcombZv2	2996	-0.168264	0.0454088	-3.70553	0.000212673							0.0127551	0.0534726	0.238536	0.811471	0.012	121639	-0.1491	0.0202	-7.38119	1.9e-13	7:43972164:G:A	0.00829191	205475	-0.0997986	0.0120959	-8.2506	1.58516e-16	-0.150214	0.0505159	-2.97361	0.0029667
1A - SENS - no slope	rs111778406	7	72957570	73543240	G	A	chr7:73543240:A:G	0.06879	efwcombZv2	2996	0.0730989	0.0184675	3.95824	7.62958e-05							0.0157765	0.021746	0.725491	0.46817	0.068	140932	0.0492	0.0075	6.56	5.8e-11	7:72957570:A:G	0.0726247	205475	0.0225851	0.00397548	5.68109	1.34022e-08	0.0422003	0.0204599	2.06259	0.039238
1A - SENS - no slope	rs13266210	8	41533514	41675996	G	A	chr8:41675996:A:G	0.22156	efwcombZv2	2996	-0.0353312	0.0106184	-3.32734	0.00088157							-0.0493211	0.0130099	-3.79103	0.000151016	0.21	139429	-0.0308	0.0045	-6.84444	1.3e-11	8:41533514:A:G	0.212736	205475	-0.0148352	0.00252429	-5.87699	4.18436e-09	-0.0136131	0.0122615	-1.11023	0.266989
1A - SENS - no slope	rs12543725	8	142247979	141237880	A	G	chr8:141237880:G:A	0.39752	efwcombZv2	2996	0.00377352	0.00936503	0.402937	0.687008							-0.00505941	0.0111314	-0.454516	0.649469	0.41	139431	-0.0231	0.0038	-6.07895	1.2e-09	8:142247979:G:A	0.413527	205475	-0.00965886	0.00208056	-4.64244	3.44533e-06	-0.0127136	0.010494	-1.21152	0.225792
1A - SENS - no slope	rs7854962	9	96900505	94138223	G	C	chr9:94138223:C:G	0.21059	efwcombZv2	2996	0.000605905	0.0114599	0.0528718	0.957836							0.0145158	0.0135154	1.07402	0.282843	0.22	139424	-0.0279	0.0046	-6.06522	1.9e-09	9:96900505:C:G	0.213836	205475	-0.0149787	0.00252478	-5.93267	2.98517e-09	-0.00575869	0.0127384	-0.452075	0.651248
1A - SENS - no slope	rs3780573	9	98239503	95477221	A	G	chr9:95477221:G:A	0.09522	efwcombZv2	2996	0.0436714	0.0154496	2.8267	0.00471723							-0.00614535	0.0185068	-0.332059	0.739853	0.096	134750	0.0555	0.0064	8.67188	7e-18	9:98239503:G:A	0.0966676	205475	0.0297212	0.00347526	8.55223	1.21545e-17	0.0140423	0.0173884	0.807568	0.419403
1A - SENS - no slope	rs1411424	9	113892963	111130683	A	G	chr9:111130683:G:A	0.52084	efwcombZv2	2996	-0.00264737	0.00897072	-0.295112	0.767918							0.0120047	0.0107017	1.12176	0.261996	0.52	139428	0.0212	0.0038	5.57895	2.2e-08	9:113892963:G:A	0.523849	205475	0.00956691	0.00205873	4.64699	3.37029e-06	0.0188725	0.0100543	1.87705	0.0606082
1A - SENS - no slope	rs4836833	9	123632829	120870551	C	G	chr9:120870551:G:C	0.67383	efwcombZv2	2996	-0.00652092	0.00999939	-0.652132	0.514339							-0.0240665	0.0117827	-2.04253	0.041129	0.67	139429	0.0231	0.004	5.775	8.6e-09	9:123632829:G:C	0.67751	205475	0.0110785	0.00220735	5.01891	5.20097e-07	-0.0103158	0.0111268	-0.927109	0.353944
1A - SENS - no slope	rs10818797	9	126020405	123258126	C	T	chr9:123258126:T:C	0.13811	efwcombZv2	2996	-0.0022637	0.0134866	-0.167849	0.866707							0.00235064	0.0156879	0.149837	0.880896	0.14	139427	0.0345	0.0054	6.38889	1.2e-10	9:126020405:T:C	0.141146	205475	0.0193335	0.00295338	6.54621	5.91542e-11	-0.000459872	0.0151347	-0.0303852	0.975762
1A - SENS - no slope	rs2497304	10	94492716	92732959	T	C	chr10:92732959:C:T	0.45025	efwcombZv2	2996	-0.0319081	0.00915101	-3.48684	0.000491946							-0.0193429	0.0107911	-1.79249	0.0730884	0.48	143673	-0.0282	0.0037	-7.62162	2.6e-14	10:94492716:C:T	0.478737	205475	-0.0106509	0.00206491	-5.15808	2.49732e-07	-0.0161844	0.0102899	-1.57284	0.115862
1A - SENS - no slope	rs79237883	10	104940946	103181189	C	T	chr10:103181189:T:C	0.09193	efwcombZv2	2996	0.0170281	0.0153201	1.11148	0.266401							-0.0305393	0.0186028	-1.64165	0.100698	0.08	143666	0.0371	0.0067	5.53731	3.5e-08	10:104940946:T:C	0.076435	205475	0.0224384	0.00385402	5.82208	5.82045e-09	0.0133175	0.0176176	0.755918	0.449758
1A - SENS - no slope	rs740746	10	115792787	114033028	A	G	chr10:114033028:G:A	0.71679	efwcombZv2	2996	0.000775733	0.0101311	0.0765696	0.938968							0.0266022	0.0122431	2.17283	0.0298196	0.73	143672	0.0364	0.0042	8.66667	3.8e-18	10:115792787:G:A	0.735963	205475	0.0173892	0.0023379	7.43795	1.02657e-13	0.0219623	0.0114884	1.91169	0.056011
1A - SENS - no slope	rs2421016	10	124167512	122407996	T	C	chr10:122407996:C:T	0.47886	efwcombZv2	2996	0.0221393	0.00899282	2.46189	0.013846							0.015104	0.0107199	1.40897	0.15888	0.49	143659	0.0207	0.0037	5.59459	1.8e-08	10:124167512:C:T	0.470482	205475	0.0129712	0.00205729	6.30496	2.88843e-10	0.0201692	0.0100805	2.00082	0.045502
1A - SENS - no slope	rs72851023	11	2130620	2109390	T	C	chr11:2109390:C:T	0.07619	efwcombZv2	2996	0.0187423	0.017629	1.06315	0.287752							0.00960428	0.0207694	0.462425	0.643788	0.073	135776	0.0476	0.0075	6.34667	2.9e-10	11:2130620:C:T	0.0770616	205475	0.0298684	0.00389534	7.66773	1.75836e-14	0.00656467	0.0195773	0.33532	0.737407
1A - SENS - no slope	rs10830963	11	92708710	92975544	G	C	chr11:92975544:C:G	0.29125	efwcombZv2	2996	0.0225648	0.00977328	2.30883	0.0209837							0.00574823	0.0116092	0.495145	0.62051	0.28	143663	0.0232	0.0042	5.52381	2.9e-08	11:92708710:C:G	0.275807	205475	0.0102346	0.00229349	4.46245	8.10698e-06	0.00431095	0.0109388	0.394096	0.693538
1A - SENS - no slope	rs2306547	12	26877885	26724952	T	C	chr12:26724952:C:T	0.46077	efwcombZv2	2996	0.0209861	0.00906634	2.31473	0.0206582							-0.0144633	0.0107149	-1.34984	0.177102	0.46	139432	-0.0211	0.0037	-5.7027	1.8e-08	12:26877885:C:T	0.467206	205475	-0.0128382	0.00206203	-6.226	4.79416e-10	-0.00695856	0.0101787	-0.683636	0.494258
1A - SENS - no slope	rs1351394	12	66351826	65958046	C	T	chr12:65958046:T:C	0.53579	efwcombZv2	2996	-0.0495126	0.00898597	-5.50998	3.72395e-08							-0.00322631	0.0105855	-0.304786	0.760536	0.51	143671	-0.0436	0.0037	-11.7838	1.9e-32	12:66351826:T:C	0.507497	205475	-0.024805	0.00205746	-12.0561	1.84854e-33	-0.0181822	0.0100599	-1.8074	0.0708005
1A - SENS - no slope	rs7964361	12	102994878	102601100	A	G	chr12:102601100:G:A	0.08771	efwcombZv2	2996	0.0512484	0.0165975	3.08771	0.00202543							0.0497369	0.018963	2.62284	0.00873486	0.085	139428	0.0391	0.0067	5.83582	4.7e-09	12:102994878:G:A	0.0889751	205475	0.0127201	0.00361269	3.52095	0.000430099	-0.00223124	0.0178427	-0.12505	0.900492
1A - SENS - no slope	rs7998537	13	40662742	40088605	A	G	chr13:40088605:G:A	0.31692	efwcombZv2	2996	-0.0454918	0.0096556	-4.71145	2.50992e-06							0.017731	0.0114362	1.55043	0.121074	0.32	139429	-0.0222	0.004	-5.55	3.9e-08	13:40662742:G:A	0.319264	205475	-0.0102911	0.00220814	-4.66055	3.15561e-06	-0.0159708	0.0107391	-1.48716	0.137077
1A - SENS - no slope	rs34217484	13	48854550	48280414	A	T	chr13:48280414:T:A	0.2598	efwcombZv2	2996	0.0157085	0.0105683	1.48639	0.137225							0.0273172	0.01243	2.19768	0.027998	0.26	134150	0.0235	0.0043	5.46512	4.8e-08	13:48854550:T:A	0.265159	205475	0.0122879	0.00232788	5.27858	1.30317e-07	0.013164	0.0116762	1.12742	0.259654
1A - SENS - no slope	rs1819436	13	78580283	78006148	C	T	chr13:78006148:T:C	0.86712	efwcombZv2	2996	0.00454334	0.0134697	0.337299	0.735902							0.0159764	0.0162532	0.982969	0.325649	0.87	138979	0.0329	0.0057	5.77193	6.3e-09	13:78580283:T:C	0.877183	205475	0.0102574	0.00313037	3.27674	0.00105031	-0.00159658	0.0152004	-0.105036	0.916355
1A - SENS - no slope	rs12906125	15	91427612	90884382	A	G	chr15:90884382:G:A	0.31844	efwcombZv2	2996	-0.055015	0.00974591	-5.64493	1.72106e-08							0.00372741	0.0115775	0.321952	0.747497	0.32	141281	-0.0228	0.004	-5.7	1.7e-08	15:91427612:G:A	0.324898	205475	-0.010113	0.00219652	-4.60409	4.14522e-06	-0.00921466	0.0109387	-0.842392	0.399636
1A - SENS - no slope	rs7402982	15	99193269	98650040	G	A	chr15:98650040:A:G	0.58157	efwcombZv2	2996	-0.0286562	0.00929815	-3.08192	0.00206515							0.00782204	0.0111019	0.70457	0.481096	0.57	139423	-0.0232	0.0039	-5.94872	2.3e-09	15:99193269:A:G	0.583609	205475	-0.014632	0.00211205	-6.92788	4.28441e-12	-0.0251761	0.0104262	-2.41469	0.0158082
1A - SENS - no slope	rs113086489	17	7171356	7268037	T	C	chr17:7268037:C:T	0.53128	efwcombZv2	2996	0.0162779	0.00961346	1.69324	0.0904571							0.0115836	0.011458	1.01096	0.312061	0.56	139426	0.0307	0.0038	8.07895	9.1e-16	17:7171356:C:T	0.546387	205475	0.0211138	0.00207563	10.1722	2.67405e-24	0.0161964	0.0107922	1.50074	0.133527
1A - SENS - no slope	rs144843919	17	29037339	30710321	A	G	chr17:30710321:G:A	0.03517	efwcombZv2	2996	-0.0611872	0.0226065	-2.70661	0.00681477							-0.0739303	0.0288214	-2.56512	0.0103304	0.035	121357	-0.066	0.0116	-5.68966	1.4e-08	17:29037339:G:A	0.0361026	205475	-0.023466	0.00565162	-4.15208	3.29593e-05	-0.0642498	0.0271159	-2.36945	0.0178775
1A - SENS - no slope	rs72833480	17	45964861	47887495	A	G	chr17:47887495:G:A	0.29472	efwcombZv2	2996	0.020085	0.00989869	2.02905	0.0424927							0.00764436	0.0117414	0.651059	0.515026	0.29	139426	0.0226	0.0041	5.5122	4.6e-08	17:45964861:G:A	0.295646	205475	0.00434082	0.00225093	1.92845	0.0538	-0.00228267	0.0110678	-0.206244	0.836614
1A - SENS - no slope	rs6040076	20	10658882	10678234	C	G	chr20:10678234:G:C	0.49829	efwcombZv2	2996	0.0339869	0.00917997	3.70229	0.0002154							0.00464948	0.0109046	0.426378	0.669842	0.49	139424	0.0231	0.0039	5.92308	2e-09	20:10658882:G:C	0.507615	205475	0.0117261	0.00207163	5.66035	1.51263e-08	0.0287213	0.0102749	2.79529	0.00521846
1A - SENS - no slope	rs28530618	20	31275581	32687779	G	A	chr20:32687779:A:G	0.51824	efwcombZv2	2996	-0.00684655	0.00932929	-0.733877	0.46305							0.0126225	0.0111075	1.1364	0.25582	0.51	138162	-0.0261	0.0038	-6.86842	7.7e-12	20:31275581:A:G	0.526333	205475	-0.0121814	0.00205768	-5.91996	3.22523e-09	-0.0195351	0.0104782	-1.86437	0.062368
1A - SENS - no slope	rs6016377	20	39172728	40544088	T	C	chr20:40544088:C:T	0.43716	efwcombZv2	2996	0.0278572	0.00943256	2.9533	0.003155							0.00751434	0.0111903	0.671507	0.501915	0.43	139425	0.0239	0.0039	6.12821	9.5e-10	20:39172728:C:T	0.449892	205475	0.0118096	0.00210284	5.61605	1.95619e-08	0.0266975	0.0105441	2.53199	0.0113924
1A - SENS - no slope	rs2229742	21	16339172	14966851	C	G	chr21:14966851:G:C	0.1004	efwcombZv2	2996	-0.00412483	0.0157376	-0.262101	0.793252							0.0044973	0.018635	0.241336	0.8093	0.13	143672	-0.036	0.006	-6	2.2e-09	21:16339172:G:C	0.103845	205475	-0.0179846	0.00336662	-5.34202	9.20155e-08	-0.0236636	0.0175149	-1.35105	0.17678
1A - SENS - no slope	rs134594	22	29468456	29072468	T	C	chr22:29072468:C:T	0.6347	efwcombZv2	2996	-0.024438	0.010173	-2.40224	0.0163226							-0.0120715	0.0121275	-0.995383	0.319577	0.65	137340	-0.0227	0.004	-5.675	1e-08	22:29468456:C:T	0.647538	205475	-0.0124481	0.0021498	-5.79035	7.03437e-09	-0.0215148	0.0113777	-1.89097	0.0587247
1A - SENS - no slope	rs41311445	22	42070374	41674370	C	A	chr22:41674370:A:C	0.09634	efwcombZv2	2996	-0.0411845	0.0153639	-2.6806	0.00736728							0.00263722	0.0182785	0.14428	0.885282	0.098	135729	-0.0445	0.0066	-6.74242	1.6e-11	22:42070374:A:C	0.0959289	205475	-0.0210875	0.00348804	-6.04565	1.49061e-09	-0.0397085	0.0172326	-2.30427	0.0212759
1B - SENS - no variability	rs2473248	1	22536643	22210150	C	T	chr1:22210150:T:C	0.87087	logefwcomb	2996	0.0036552	0.00482728	0.757197	0.448961	6.97306e-05	0.000229457	0.00281126	0.0092508	0.303894	0.761219					0.87	139428	0.0325	0.0057	5.70175	1e-08	1:22536643:T:C	0.882861	205475	0.00632785	0.00321827	1.96622	0.049274	0.0182873	0.0153249	1.1933	0.232845
1B - SENS - no variability	rs3753639	1	154986091	155013615	C	T	chr1:155013615:T:C	0.23244	logefwcomb	2996	-0.00225203	0.00373523	-0.602915	0.546588	0.000171894	0.000177734	0.00693008	0.00716554	0.967141	0.333513					0.24	138162	0.0306	0.0045	6.8	7.3e-12	1:154986091:T:C	0.24464	205475	0.0152788	0.00239865	6.36972	1.89767e-10	0.0152063	0.0119005	1.27778	0.201425
1B - SENS - no variability	rs72480273	1	161644871	161675081	C	A	chr1:161675081:A:C	0.17011	logefwcomb	2996	-0.0140835	0.00439047	-3.20775	0.00134479	0.000593768	0.00020883	0.0239384	0.00841919	2.84331	0.00447979					0.17	138380	0.0313	0.0051	6.13725	8e-10	1:161644871:A:C	0.1898	205475	0.0102111	0.00266064	3.83782	0.000124171	-0.00068823	0.013946	-0.0493496	0.960644
1B - SENS - no variability	rs7575873	2	23962647	23739777	G	A	chr2:23739777:A:G	0.13114	logefwcomb	2996	-0.0126427	0.00468328	-2.69955	0.00696276	0.000514633	0.000222626	0.020748	0.0089754	2.31165	0.0208307					0.12	139425	-0.0384	0.0057	-6.73684	1.2e-11	2:23962647:A:G	0.129915	205475	-0.0133019	0.00306155	-4.34482	1.39458e-05	-0.012029	0.0148814	-0.808323	0.418969
1B - SENS - no variability	rs17034876	2	46484310	46257171	T	C	chr2:46257171:C:T	0.67495	logefwcomb	2996	-0.00847523	0.00360622	-2.35017	0.0187968	0.000399536	0.000171426	0.0161077	0.00691121	2.33066	0.0198039					0.7	134460	0.0471	0.0042	11.2143	2.6e-29	2:46484310:C:T	0.699943	205475	0.0287806	0.00232193	12.3951	2.85871e-35	0.0369717	0.0114499	3.229	0.00125568
1B - SENS - no variability	rs2168443	3	46947087	46905597	A	T	chr3:46905597:T:A	0.62006	logefwcomb	2996	-0.00265324	0.00331816	-0.799613	0.423967	9.2104e-05	0.000157851	0.00371326	0.00636392	0.583486	0.559588					0.62	139426	-0.0228	0.0039	-5.84615	3.5e-09	3:46947087:T:A	0.62044	205475	-0.00791061	0.00211418	-3.7417	0.000182828	0.0141758	0.0105631	1.34201	0.179695
1B - SENS - no variability	rs11719201	3	123068744	123349897	T	C	chr3:123349897:C:T	0.22972	logefwcomb	2996	-0.00704756	0.00376706	-1.87084	0.0614156	0.000371094	0.000179179	0.014961	0.0072238	2.07107	0.0383943					0.23	143670	0.0463	0.0044	10.5227	2.4e-26	3:123068744:C:T	0.249434	205475	0.0233136	0.00237666	9.80938	1.03782e-22	0.0276998	0.0119927	2.30973	0.0209711
1B - SENS - no variability	rs13077173	3	148618346	148900559	T	G	chr3:148900559:G:T	0.58925	logefwcomb	2996	-0.00103388	0.00319771	-0.323317	0.746466	-5.44938e-05	0.000152174	-0.00219697	0.00613506	-0.358101	0.72028					0.57	138162	-0.0217	0.0039	-5.5641	2.7e-08	3:148618346:G:T	0.596807	205475	-0.0127679	0.00209127	-6.10534	1.02762e-09	-0.0181062	0.0102331	-1.76938	0.0769329
1B - SENS - no variability	rs900399	3	156798732	157080943	G	A	chr3:157080943:A:G	0.39613	logefwcomb	2996	0.0092158	0.00323967	2.84467	0.00446068	-0.000467655	0.000154023	-0.018854	0.00620958	-3.03627	0.00240546					0.39	143663	-0.0523	0.0039	-13.4103	2.2e-41	3:156798732:A:G	0.397035	205475	-0.0295845	0.00209918	-14.0934	4.37977e-45	-0.0428884	0.0102696	-4.17627	3.04794e-05
1B - SENS - no variability	rs4144829	4	17903654	17902031	T	C	chr4:17902031:C:T	0.73686	logefwcomb	2996	0.00629413	0.00364674	1.72596	0.0844057	-0.000392314	0.000173366	-0.0158165	0.00698942	-2.26293	0.0236757					0.73	139426	-0.0341	0.0042	-8.11905	5.3e-16	4:17903654:C:T	0.736204	205475	-0.0201152	0.00233256	-8.62363	6.53124e-18	-0.0224976	0.0115901	-1.9411	0.0523399
1B - SENS - no variability	rs2131354	4	145599908	144678756	A	G	chr4:144678756:G:A	0.5222	logefwcomb	2996	0.000315087	0.00317534	0.0992293	0.920959	0.000143836	0.00015107	0.0057989	0.00609054	0.952116	0.341077					0.53	139431	0.0259	0.0037	7	4.1e-12	4:145599908:G:A	0.52885	205475	0.0156965	0.00206134	7.61474	2.6534e-14	0.0239996	0.0101526	2.36388	0.0181481
1B - SENS - no variability	rs854037	5	57091783	57795956	G	A	chr5:57795956:A:G	0.19257	logefwcomb	2996	-0.000349373	0.0040599	-0.0860546	0.931426	-5.64651e-05	0.000193279	-0.00227645	0.00779224	-0.292143	0.770187					0.19	139429	-0.0268	0.0048	-5.58333	2.2e-08	5:57091783:A:G	0.186339	205475	-0.0161976	0.00264507	-6.1237	9.15926e-10	-0.0115242	0.0129611	-0.889132	0.374004
1B - SENS - no variability	rs2946179	5	157886627	158459619	C	T	chr5:158459619:T:C	0.72534	logefwcomb	2996	0.00149956	0.00360449	0.416025	0.677406	-6.10424e-05	0.000171624	-0.00246099	0.00691921	-0.355674	0.722097					0.73	143666	0.024	0.0042	5.71429	1.3e-08	5:157886627:T:C	0.74	205475	0.0111692	0.00233702	4.77924	1.76077e-06	0.00927737	0.0114859	0.807717	0.419318
1B - SENS - no variability	rs35261542	6	20675792	20675561	A	C	chr6:20675561:C:A	0.27759	logefwcomb	2996	0.0201663	0.00350024	5.76141	8.75405e-09	-0.000932517	0.000166568	-0.0375953	0.00671537	-5.5984	2.25887e-08					0.27	143667	-0.0444	0.0041	-10.8293	4.4e-27	6:20675792:C:A	0.260562	205475	-0.0205964	0.00233856	-8.80731	1.29156e-18	-0.0229453	0.0111364	-2.06039	0.0394472
1B - SENS - no variability	rs1187118	6	34169020	34201243	T	A	chr6:34201243:A:T	0.82337	logefwcomb	2996	-0.00595815	0.00435034	-1.36958	0.170868	0.000240459	0.000207084	0.00969433	0.00834879	1.16117	0.24562					0.83	137043	-0.0299	0.0051	-5.86275	3.6e-09	6:34169020:A:T	0.832298	205475	-0.0191833	0.0027496	-6.97676	3.02973e-12	-0.0106206	0.0138543	-0.766596	0.443382
1B - SENS - no variability	rs1415701	6	130345835	130024690	A	G	chr6:130024690:G:A	0.26501	logefwcomb	2996	-0.00980385	0.00355897	-2.75468	0.00589252	0.000328881	0.000169473	0.0132592	0.00683249	1.94061	0.0523525					0.26	143666	-0.0253	0.0043	-5.88372	2.6e-09	6:130345835:G:A	0.266292	205475	-0.0115014	0.00235154	-4.89101	1.00395e-06	-0.0110581	0.0113787	-0.971819	0.331219
1B - SENS - no variability	rs10872678	6	152039964	151718829	C	T	chr6:151718829:T:C	0.26416	logefwcomb	2996	-0.00301369	0.00365541	-0.824448	0.409718	0.000150413	0.000173935	0.00606404	0.00701238	0.864762	0.387204					0.28	143672	-0.0375	0.0041	-9.14634	6.9e-20	6:152039964:T:C	0.274789	205475	-0.0196431	0.00230152	-8.53485	1.41277e-17	-0.0257624	0.0116392	-2.21342	0.0269436
1B - SENS - no variability	rs798498	7	2795882	2756248	G	T	chr7:2756248:T:G	0.30067	logefwcomb	2996	-0.00656507	0.00340842	-1.92613	0.0541348	-3.00075e-06	0.000162241	-0.000120978	0.00654092	-0.0184956	0.985244					0.31	139427	-0.0229	0.004	-5.725	1.3e-08	7:2795882:T:G	0.306346	205475	-0.0155646	0.00222811	-6.98555	2.84599e-12	-0.00965122	0.0108919	-0.88609	0.37564
1B - SENS - no variability	rs11765649	7	23479013	23439394	C	T	chr7:23439394:T:C	0.25962	logefwcomb	2996	0.00518002	0.00347419	1.491	0.136013	-0.000359784	0.000165398	-0.0145051	0.0066682	-2.17526	0.0296495					0.25	139428	-0.0267	0.0043	-6.2093	5.8e-10	7:23479013:T:C	0.261557	205475	-0.0205443	0.00235523	-8.72285	2.73243e-18	-0.0209495	0.0111346	-1.88148	0.0600034
1B - SENS - no variability	rs6959887	7	35295365	35255754	G	A	chr7:35255754:A:G	0.39164	logefwcomb	2996	-0.00368507	0.003302	-1.11601	0.264461	0.000145505	0.000157029	0.00586617	0.0063308	0.926609	0.354167					0.39	143659	-0.0228	0.0038	-6	1.5e-09	7:35295365:A:G	0.387563	205475	-0.0061124	0.00210398	-2.90516	0.00367101	-0.018087	0.0104612	-1.72896	0.0839202
1B - SENS - no variability	rs143393746	7	43972164	43932565	A	G	chr7:43932565:G:A	0.01064	logefwcomb	2996	0.00586149	0.0159771	0.366868	0.713731	-0.000881701	0.000758958	-0.0355467	0.0305982	-1.16173	0.245393					0.012	121639	-0.1491	0.0202	-7.38119	1.9e-13	7:43972164:G:A	0.00829191	205475	-0.0997986	0.0120959	-8.2506	1.58516e-16	-0.150214	0.0505159	-2.97361	0.0029667
1B - SENS - no variability	rs111778406	7	72957570	73543240	G	A	chr7:73543240:A:G	0.06879	logefwcomb	2996	-0.00707095	0.00643374	-1.09904	0.271794	0.000482313	0.000306101	0.0194449	0.0123407	1.57567	0.115154					0.068	140932	0.0492	0.0075	6.56	5.8e-11	7:72957570:A:G	0.0726247	205475	0.0225851	0.00397548	5.68109	1.34022e-08	0.0422003	0.0204599	2.06259	0.039238
1B - SENS - no variability	rs13266210	8	41533514	41675996	G	A	chr8:41675996:A:G	0.22156	logefwcomb	2996	0.00135975	0.00380915	0.356971	0.721126	-0.000141743	0.000181574	-0.00571451	0.00732033	-0.780635	0.435048					0.21	139429	-0.0308	0.0045	-6.84444	1.3e-11	8:41533514:A:G	0.212736	205475	-0.0148352	0.00252429	-5.87699	4.18436e-09	-0.0136131	0.0122615	-1.11023	0.266989
1B - SENS - no variability	rs12543725	8	142247979	141237880	A	G	chr8:141237880:G:A	0.39752	logefwcomb	2996	-0.0144046	0.00328999	-4.37831	1.21627e-05	0.000625868	0.000156695	0.0252325	0.00631733	3.99417	6.56947e-05					0.41	139431	-0.0231	0.0038	-6.07895	1.2e-09	8:142247979:G:A	0.413527	205475	-0.00965886	0.00208056	-4.64244	3.44533e-06	-0.0127136	0.010494	-1.21152	0.225792
1B - SENS - no variability	rs7854962	9	96900505	94138223	G	C	chr9:94138223:C:G	0.21059	logefwcomb	2996	-0.00441951	0.00399604	-1.10597	0.268783	0.000131003	0.000190181	0.00528151	0.00766734	0.688832	0.490956					0.22	139424	-0.0279	0.0046	-6.06522	1.9e-09	9:96900505:C:G	0.213836	205475	-0.0149787	0.00252478	-5.93267	2.98517e-09	-0.00575869	0.0127384	-0.452075	0.651248
1B - SENS - no variability	rs3780573	9	98239503	95477221	A	G	chr9:95477221:G:A	0.09522	logefwcomb	2996	0.000924156	0.00549492	0.168184	0.866444	0.000184322	0.000261235	0.00743111	0.0105319	0.705579	0.480478					0.096	134750	0.0555	0.0064	8.67188	7e-18	9:98239503:G:A	0.0966676	205475	0.0297212	0.00347526	8.55223	1.21545e-17	0.0140423	0.0173884	0.807568	0.419403
1B - SENS - no variability	rs1411424	9	113892963	111130683	A	G	chr9:111130683:G:A	0.52084	logefwcomb	2996	0.00367628	0.00316019	1.16331	0.244749	-0.000178152	0.000150411	-0.00718237	0.00606396	-1.18444	0.236288					0.52	139428	0.0212	0.0038	5.57895	2.2e-08	9:113892963:G:A	0.523849	205475	0.00956691	0.00205873	4.64699	3.37029e-06	0.0188725	0.0100543	1.87705	0.0606082
1B - SENS - no variability	rs4836833	9	123632829	120870551	C	G	chr9:120870551:G:C	0.67383	logefwcomb	2996	0.00151749	0.00349707	0.433932	0.664354	-8.05707e-05	0.000166285	-0.00324829	0.00670396	-0.484533	0.628025					0.67	139429	0.0231	0.004	5.775	8.6e-09	9:123632829:G:C	0.67751	205475	0.0110785	0.00220735	5.01891	5.20097e-07	-0.0103158	0.0111268	-0.927109	0.353944
1B - SENS - no variability	rs10818797	9	126020405	123258126	C	T	chr9:123258126:T:C	0.13811	logefwcomb	2996	0.00834925	0.0046347	1.80147	0.0716795	-0.000389279	0.000220493	-0.0156942	0.00888939	-1.76549	0.0775315					0.14	139427	0.0345	0.0054	6.38889	1.2e-10	9:126020405:T:C	0.141146	205475	0.0193335	0.00295338	6.54621	5.91542e-11	-0.000459872	0.0151347	-0.0303852	0.975762
1B - SENS - no variability	rs2497304	10	94492716	92732959	T	C	chr10:92732959:C:T	0.45025	logefwcomb	2996	-0.0128119	0.00318846	-4.01822	5.93541e-05	0.000437078	0.000151695	0.0176212	0.00611574	2.88129	0.00397444					0.48	143673	-0.0282	0.0037	-7.62162	2.6e-14	10:94492716:C:T	0.478737	205475	-0.0106509	0.00206491	-5.15808	2.49732e-07	-0.0161844	0.0102899	-1.57284	0.115862
1B - SENS - no variability	rs79237883	10	104940946	103181189	C	T	chr10:103181189:T:C	0.09193	logefwcomb	2996	0.00925026	0.00552133	1.67537	0.0939142	-0.000359269	0.000262425	-0.0144843	0.0105799	-1.36903	0.17104					0.08	143666	0.0371	0.0067	5.53731	3.5e-08	10:104940946:T:C	0.076435	205475	0.0224384	0.00385402	5.82208	5.82045e-09	0.0133175	0.0176176	0.755918	0.449758
1B - SENS - no variability	rs740746	10	115792787	114033028	A	G	chr10:114033028:G:A	0.71679	logefwcomb	2996	-0.0119707	0.00362032	-3.30653	0.000950128	0.000433902	0.00017219	0.0174932	0.00694202	2.5199	0.0117644					0.73	143672	0.0364	0.0042	8.66667	3.8e-18	10:115792787:G:A	0.735963	205475	0.0173892	0.0023379	7.43795	1.02657e-13	0.0219623	0.0114884	1.91169	0.056011
1B - SENS - no variability	rs2421016	10	124167512	122407996	T	C	chr10:122407996:C:T	0.47886	logefwcomb	2996	-0.00545454	0.00317721	-1.71677	0.0860723	0.000315092	0.000151083	0.0127033	0.00609105	2.08556	0.0370604					0.49	143659	0.0207	0.0037	5.59459	1.8e-08	10:124167512:C:T	0.470482	205475	0.0129712	0.00205729	6.30496	2.88843e-10	0.0201692	0.0100805	2.00082	0.045502
1B - SENS - no variability	rs72851023	11	2130620	2109390	T	C	chr11:2109390:C:T	0.07619	logefwcomb	2996	-0.00862623	0.00618208	-1.39536	0.162959	0.000388553	0.00029348	0.0156649	0.011832	1.32395	0.18557					0.073	135776	0.0476	0.0075	6.34667	2.9e-10	11:2130620:C:T	0.0770616	205475	0.0298684	0.00389534	7.66773	1.75836e-14	0.00656467	0.0195773	0.33532	0.737407
1B - SENS - no variability	rs10830963	11	92708710	92975544	G	C	chr11:92975544:C:G	0.29125	logefwcomb	2996	-0.0033922	0.00342897	-0.989275	0.322568	0.000183481	0.000163137	0.00739722	0.00657704	1.1247	0.26076					0.28	143663	0.0232	0.0042	5.52381	2.9e-08	11:92708710:C:G	0.275807	205475	0.0102346	0.00229349	4.46245	8.10698e-06	0.00431095	0.0109388	0.394096	0.693538
1B - SENS - no variability	rs2306547	12	26877885	26724952	T	C	chr12:26724952:C:T	0.46077	logefwcomb	2996	0.000780378	0.00317206	0.246016	0.805678	6.74981e-05	0.000150858	0.00272125	0.006082	0.447427	0.654583					0.46	139432	-0.0211	0.0037	-5.7027	1.8e-08	12:26877885:C:T	0.467206	205475	-0.0128382	0.00206203	-6.226	4.79416e-10	-0.00695856	0.0101787	-0.683636	0.494258
1B - SENS - no variability	rs1351394	12	66351826	65958046	C	T	chr12:65958046:T:C	0.53579	logefwcomb	2996	0.00297788	0.00312906	0.951686	0.341294	-0.00032437	0.000148821	-0.0130773	0.00599986	-2.1796	0.0293258					0.51	143671	-0.0436	0.0037	-11.7838	1.9e-32	12:66351826:T:C	0.507497	205475	-0.024805	0.00205746	-12.0561	1.84854e-33	-0.0181822	0.0100599	-1.8074	0.0708005
1B - SENS - no variability	rs7964361	12	102994878	102601100	A	G	chr12:102601100:G:A	0.08771	logefwcomb	2996	-0.012726	0.00560724	-2.26957	0.0232691	0.000696416	0.000266639	0.0280767	0.0107498	2.61183	0.00902815					0.085	139428	0.0391	0.0067	5.83582	4.7e-09	12:102994878:G:A	0.0889751	205475	0.0127201	0.00361269	3.52095	0.000430099	-0.00223124	0.0178427	-0.12505	0.900492
1B - SENS - no variability	rs7998537	13	40662742	40088605	A	G	chr13:40088605:G:A	0.31692	logefwcomb	2996	0.000875203	0.00338484	0.258565	0.795979	-0.000172191	0.000160927	-0.00694204	0.00648793	-1.06999	0.284665					0.32	139429	-0.0222	0.004	-5.55	3.9e-08	13:40662742:G:A	0.319264	205475	-0.0102911	0.00220814	-4.66055	3.15561e-06	-0.0159708	0.0107391	-1.48716	0.137077
1B - SENS - no variability	rs34217484	13	48854550	48280414	A	T	chr13:48280414:T:A	0.2598	logefwcomb	2996	-0.0114406	0.00368208	-3.10711	0.00189808	0.000496446	0.000175094	0.0200147	0.00705908	2.83532	0.00459326					0.26	134150	0.0235	0.0043	5.46512	4.8e-08	13:48854550:T:A	0.265159	205475	0.0122879	0.00232788	5.27858	1.30317e-07	0.013164	0.0116762	1.12742	0.259654
1B - SENS - no variability	rs1819436	13	78580283	78006148	C	T	chr13:78006148:T:C	0.86712	logefwcomb	2996	0.00383507	0.00483037	0.79395	0.427256	-0.000136743	0.000229787	-0.00551294	0.0092641	-0.595086	0.551808					0.87	138979	0.0329	0.0057	5.77193	6.3e-09	13:78580283:T:C	0.877183	205475	0.0102574	0.00313037	3.27674	0.00105031	-0.00159658	0.0152004	-0.105036	0.916355
1B - SENS - no variability	rs12906125	15	91427612	90884382	A	G	chr15:90884382:G:A	0.31844	logefwcomb	2996	0.00511788	0.00344052	1.48753	0.136927	-0.000374386	0.0001635	-0.0150938	0.00659168	-2.28982	0.0220661					0.32	141281	-0.0228	0.004	-5.7	1.7e-08	15:91427612:G:A	0.324898	205475	-0.010113	0.00219652	-4.60409	4.14522e-06	-0.00921466	0.0109387	-0.842392	0.399636
1B - SENS - no variability	rs7402982	15	99193269	98650040	G	A	chr15:98650040:A:G	0.58157	logefwcomb	2996	0.00534598	0.00328908	1.62537	0.104135	-0.000323991	0.000156445	-0.013062	0.00630724	-2.07096	0.038405					0.57	139423	-0.0232	0.0039	-5.94872	2.3e-09	15:99193269:A:G	0.583609	205475	-0.014632	0.00211205	-6.92788	4.28441e-12	-0.0251761	0.0104262	-2.41469	0.0158082
1B - SENS - no variability	rs113086489	17	7171356	7268037	T	C	chr17:7268037:C:T	0.53128	logefwcomb	2996	-0.00870264	0.00338358	-2.57202	0.0101345	0.000426082	0.000161013	0.0171779	0.00649139	2.64626	0.00815991					0.56	139426	0.0307	0.0038	8.07895	9.1e-16	17:7171356:C:T	0.546387	205475	0.0211138	0.00207563	10.1722	2.67405e-24	0.0161964	0.0107922	1.50074	0.133527
1B - SENS - no variability	rs144843919	17	29037339	30710321	A	G	chr17:30710321:G:A	0.03517	logefwcomb	2996	0.00861765	0.00865032	0.996224	0.319181	-0.000537869	0.000409904	-0.0216847	0.0165257	-1.31218	0.189508					0.035	121357	-0.066	0.0116	-5.68966	1.4e-08	17:29037339:G:A	0.0361026	205475	-0.023466	0.00565162	-4.15208	3.29593e-05	-0.0642498	0.0271159	-2.36945	0.0178775
1B - SENS - no variability	rs72833480	17	45964861	47887495	A	G	chr17:47887495:G:A	0.29472	logefwcomb	2996	-0.00130498	0.00348063	-0.374925	0.707729	0.000133383	0.000165504	0.00537749	0.00667245	0.805923	0.420319					0.29	139426	0.0226	0.0041	5.5122	4.6e-08	17:45964861:G:A	0.295646	205475	0.00434082	0.00225093	1.92845	0.0538	-0.00228267	0.0110678	-0.206244	0.836614
1B - SENS - no variability	rs6040076	20	10658882	10678234	C	G	chr20:10678234:G:C	0.49829	logefwcomb	2996	-0.00526212	0.00322266	-1.63285	0.102553	0.000321962	0.000153332	0.0129802	0.00618175	2.09977	0.0357909					0.49	139424	0.0231	0.0039	5.92308	2e-09	20:10658882:G:C	0.507615	205475	0.0117261	0.00207163	5.66035	1.51263e-08	0.0287213	0.0102749	2.79529	0.00521846
1B - SENS - no variability	rs28530618	20	31275581	32687779	G	A	chr20:32687779:A:G	0.51824	logefwcomb	2996	-0.000936349	0.00327934	-0.28553	0.775248	2.09013e-05	0.000156068	0.000842659	0.00629203	0.133925	0.893467					0.51	138162	-0.0261	0.0038	-6.86842	7.7e-12	20:31275581:A:G	0.526333	205475	-0.0121814	0.00205768	-5.91996	3.22523e-09	-0.0195351	0.0104782	-1.86437	0.062368
1B - SENS - no variability	rs6016377	20	39172728	40544088	T	C	chr20:40544088:C:T	0.43716	logefwcomb	2996	0.00195698	0.0033127	0.590751	0.554709	2.54819e-06	0.000157554	0.000102733	0.00635194	0.0161735	0.987097					0.43	139425	0.0239	0.0039	6.12821	9.5e-10	20:39172728:C:T	0.449892	205475	0.0118096	0.00210284	5.61605	1.95619e-08	0.0266975	0.0105441	2.53199	0.0113924
1B - SENS - no variability	rs2229742	21	16339172	14966851	C	G	chr21:14966851:G:C	0.1004	logefwcomb	2996	-0.0144123	0.0054641	-2.63764	0.00836991	0.000601005	0.000260123	0.0242301	0.0104871	2.31047	0.020896					0.13	143672	-0.036	0.006	-6	2.2e-09	21:16339172:G:C	0.103845	205475	-0.0179846	0.00336662	-5.34202	9.20155e-08	-0.0236636	0.0175149	-1.35105	0.17678
1B - SENS - no variability	rs134594	22	29468456	29072468	T	C	chr22:29072468:C:T	0.6347	logefwcomb	2996	-0.00908354	0.00358197	-2.5359	0.0112409	0.000269818	0.000170518	0.010878	0.00687461	1.58234	0.113624					0.65	137340	-0.0227	0.004	-5.675	1e-08	22:29468456:C:T	0.647538	205475	-0.0124481	0.0021498	-5.79035	7.03437e-09	-0.0215148	0.0113777	-1.89097	0.0587247
1B - SENS - no variability	rs41311445	22	42070374	41674370	C	A	chr22:41674370:A:C	0.09634	logefwcomb	2996	-0.00126783	0.00542932	-0.233516	0.815369	-6.83669e-05	0.00025781	-0.00275628	0.0103939	-0.265183	0.790877					0.098	135729	-0.0445	0.0066	-6.74242	1.6e-11	22:42070374:A:C	0.0959289	205475	-0.0210875	0.00348804	-6.04565	1.49061e-09	-0.0397085	0.0172326	-2.30427	0.0212759
1B - SENS - no variability	rs2473248	1	22536643	22210150	C	T	chr1:22210150:T:C	0.87087	efwcombZv2	2996	0.121281	0.0615845	1.96934	0.0489555	-0.00269693	0.00210056	-0.10873	0.0846861	-1.28391	0.199217					0.87	139428	0.0325	0.0057	5.70175	1e-08	1:22536643:T:C	0.882861	205475	0.00632785	0.00321827	1.96622	0.049274	0.0182873	0.0153249	1.1933	0.232845
1B - SENS - no variability	rs3753639	1	154986091	155013615	C	T	chr1:155013615:T:C	0.23244	efwcombZv2	2996	0.0483336	0.0477705	1.01179	0.311676	-0.00115616	0.00162817	-0.0466116	0.0656415	-0.710094	0.477671					0.24	138162	0.0306	0.0045	6.8	7.3e-12	1:154986091:T:C	0.24464	205475	0.0152788	0.00239865	6.36972	1.89767e-10	0.0152063	0.0119005	1.27778	0.201425
1B - SENS - no variability	rs72480273	1	161644871	161675081	C	A	chr1:161675081:A:C	0.17011	efwcombZv2	2996	-0.0707875	0.0560356	-1.26326	0.206541	0.00282142	0.00190996	0.113748	0.0770018	1.47722	0.139665					0.17	138380	0.0313	0.0051	6.13725	8e-10	1:161644871:A:C	0.1898	205475	0.0102111	0.00266064	3.83782	0.000124171	-0.00068823	0.013946	-0.0493496	0.960644
1B - SENS - no variability	rs7575873	2	23962647	23739777	G	A	chr2:23739777:A:G	0.13114	efwcombZv2	2996	-0.0598837	0.0595529	-1.00555	0.314667	0.00214723	0.00203039	0.0865675	0.081857	1.05755	0.290301					0.12	139425	-0.0384	0.0057	-6.73684	1.2e-11	2:23962647:A:G	0.129915	205475	-0.0133019	0.00306155	-4.34482	1.39458e-05	-0.012029	0.0148814	-0.808323	0.418969
1B - SENS - no variability	rs17034876	2	46484310	46257171	T	C	chr2:46257171:C:T	0.67495	efwcombZv2	2996	-0.0804669	0.0460126	-1.7488	0.0803717	0.00376882	0.00156872	0.151944	0.0632443	2.40249	0.0163114					0.7	134460	0.0471	0.0042	11.2143	2.6e-29	2:46484310:C:T	0.699943	205475	0.0287806	0.00232193	12.3951	2.85871e-35	0.0369717	0.0114499	3.229	0.00125568
1B - SENS - no variability	rs2168443	3	46947087	46905597	A	T	chr3:46905597:T:A	0.62006	efwcombZv2	2996	-0.0813825	0.0423873	-1.91997	0.0549044	0.00314379	0.00144404	0.126745	0.0582179	2.17708	0.0295099					0.62	139426	-0.0228	0.0039	-5.84615	3.5e-09	3:46947087:T:A	0.62044	205475	-0.00791061	0.00211418	-3.7417	0.000182828	0.0141758	0.0105631	1.34201	0.179695
1B - SENS - no variability	rs11719201	3	123068744	123349897	T	C	chr3:123349897:C:T	0.22972	efwcombZv2	2996	-0.0150584	0.0481325	-0.312854	0.754401	0.00102348	0.00164117	0.0412627	0.0661653	0.623631	0.532892					0.23	143670	0.0463	0.0044	10.5227	2.4e-26	3:123068744:C:T	0.249434	205475	0.0233136	0.00237666	9.80938	1.03782e-22	0.0276998	0.0119927	2.30973	0.0209711
1B - SENS - no variability	rs13077173	3	148618346	148900559	T	G	chr3:148900559:G:T	0.58925	efwcombZv2	2996	-0.049077	0.0410705	-1.19495	0.232151	0.000927837	0.0014007	0.0374067	0.0564707	0.662409	0.507732					0.57	138162	-0.0217	0.0039	-5.5641	2.7e-08	3:148618346:G:T	0.596807	205475	-0.0127679	0.00209127	-6.10534	1.02762e-09	-0.0181062	0.0102331	-1.76938	0.0769329
1B - SENS - no variability	rs900399	3	156798732	157080943	G	A	chr3:157080943:A:G	0.39613	efwcombZv2	2996	0.058232	0.041296	1.41011	0.158554	-0.00314101	0.00140876	-0.126633	0.0567954	-2.22964	0.0258051					0.39	143663	-0.0523	0.0039	-13.4103	2.2e-41	3:156798732:A:G	0.397035	205475	-0.0295845	0.00209918	-14.0934	4.37977e-45	-0.0428884	0.0102696	-4.17627	3.04794e-05
1B - SENS - no variability	rs4144829	4	17903654	17902031	T	C	chr4:17902031:C:T	0.73686	efwcombZv2	2996	0.0330308	0.0467318	0.706816	0.479706	-0.00288197	0.00159362	-0.116189	0.0642485	-1.80844	0.070584					0.73	139426	-0.0341	0.0042	-8.11905	5.3e-16	4:17903654:C:T	0.736204	205475	-0.0201152	0.00233256	-8.62363	6.53124e-18	-0.0224976	0.0115901	-1.9411	0.0523399
1B - SENS - no variability	rs2131354	4	145599908	144678756	A	G	chr4:144678756:G:A	0.5222	efwcombZv2	2996	0.0470266	0.0406098	1.15801	0.2469	-0.000416392	0.0013854	-0.0167872	0.0558539	-0.300556	0.763763					0.53	139431	0.0259	0.0037	7	4.1e-12	4:145599908:G:A	0.52885	205475	0.0156965	0.00206134	7.61474	2.6534e-14	0.0239996	0.0101526	2.36388	0.0181481
1B - SENS - no variability	rs854037	5	57091783	57795956	G	A	chr5:57795956:A:G	0.19257	efwcombZv2	2996	-0.0038406	0.0518821	-0.0740255	0.940992	-0.000323297	0.00176841	-0.0130341	0.0712951	-0.182818	0.854946					0.19	139429	-0.0268	0.0048	-5.58333	2.2e-08	5:57091783:A:G	0.186339	205475	-0.0161976	0.00264507	-6.1237	9.15926e-10	-0.0115242	0.0129611	-0.889132	0.374004
1B - SENS - no variability	rs2946179	5	157886627	158459619	C	T	chr5:158459619:T:C	0.72534	efwcombZv2	2996	-0.0563359	0.0461643	-1.22033	0.222382	0.00224702	0.00157477	0.090591	0.0634884	1.42689	0.153659					0.73	143666	0.024	0.0042	5.71429	1.3e-08	5:157886627:T:C	0.74	205475	0.0111692	0.00233702	4.77924	1.76077e-06	0.00927737	0.0114859	0.807717	0.419318
1B - SENS - no variability	rs35261542	6	20675792	20675561	A	C	chr6:20675561:C:A	0.27759	efwcombZv2	2996	0.102737	0.0447913	2.29368	0.0218404	-0.00479838	0.00152739	-0.193452	0.0615784	-3.14155	0.00168799					0.27	143667	-0.0444	0.0041	-10.8293	4.4e-27	6:20675792:C:A	0.260562	205475	-0.0205964	0.00233856	-8.80731	1.29156e-18	-0.0229453	0.0111364	-2.06039	0.0394472
1B - SENS - no variability	rs1187118	6	34169020	34201243	T	A	chr6:34201243:A:T	0.82337	efwcombZv2	2996	-0.0294264	0.0556835	-0.528458	0.597199	0.000768365	0.00189819	0.0309774	0.0765276	0.404787	0.685647					0.83	137043	-0.0299	0.0051	-5.86275	3.6e-09	6:34169020:A:T	0.832298	205475	-0.0191833	0.0027496	-6.97676	3.02973e-12	-0.0106206	0.0138543	-0.766596	0.443382
1B - SENS - no variability	rs1415701	6	130345835	130024690	A	G	chr6:130024690:G:A	0.26501	efwcombZv2	2996	-0.0952594	0.0456059	-2.08875	0.0367683	0.00290928	0.00155606	0.11729	0.0627343	1.86964	0.0615782					0.26	143666	-0.0253	0.0043	-5.88372	2.6e-09	6:130345835:G:A	0.266292	205475	-0.0115014	0.00235154	-4.89101	1.00395e-06	-0.0110581	0.0113787	-0.971819	0.331219
1B - SENS - no variability	rs10872678	6	152039964	151718829	C	T	chr6:151718829:T:C	0.26416	efwcombZv2	2996	0.0402964	0.0467883	0.861248	0.389133	-0.00154279	0.00159529	-0.062199	0.0643157	-0.96709	0.333534					0.28	143672	-0.0375	0.0041	-9.14634	6.9e-20	6:152039964:T:C	0.274789	205475	-0.0196431	0.00230152	-8.53485	1.41277e-17	-0.0257624	0.0116392	-2.21342	0.0269436
1B - SENS - no variability	rs798498	7	2795882	2756248	G	T	chr7:2756248:T:G	0.30067	efwcombZv2	2996	-0.160248	0.0436855	-3.66821	0.000246173	0.00326194	0.00149034	0.131508	0.0600845	2.18873	0.0286517					0.31	139427	-0.0229	0.004	-5.725	1.3e-08	7:2795882:T:G	0.306346	205475	-0.0155646	0.00222811	-6.98555	2.84599e-12	-0.00965122	0.0108919	-0.88609	0.37564
1B - SENS - no variability	rs11765649	7	23479013	23439394	C	T	chr7:23439394:T:C	0.25962	efwcombZv2	2996	-0.0459244	0.0445798	-1.03016	0.302971	0.000146391	0.00152042	0.0059019	0.0612972	0.0962832	0.923299					0.25	139428	-0.0267	0.0043	-6.2093	5.8e-10	7:23479013:T:C	0.261557	205475	-0.0205443	0.00235523	-8.72285	2.73243e-18	-0.0209495	0.0111346	-1.88148	0.0600034
1B - SENS - no variability	rs6959887	7	35295365	35255754	G	A	chr7:35255754:A:G	0.39164	efwcombZv2	2996	-0.0144028	0.042072	-0.342336	0.732109	0.000298674	0.00143356	0.0120413	0.0577952	0.208345	0.834966					0.39	143659	-0.0228	0.0038	-6	1.5e-09	7:35295365:A:G	0.387563	205475	-0.0061124	0.00210398	-2.90516	0.00367101	-0.018087	0.0104612	-1.72896	0.0839202
1B - SENS - no variability	rs143393746	7	43972164	43932565	A	G	chr7:43932565:G:A	0.01064	efwcombZv2	2996	-0.176481	0.202534	-0.871366	0.383586	0.000287578	0.00689443	0.011594	0.277956	0.0417116	0.96673					0.012	121639	-0.1491	0.0202	-7.38119	1.9e-13	7:43972164:G:A	0.00829191	205475	-0.0997986	0.0120959	-8.2506	1.58516e-16	-0.150214	0.0505159	-2.97361	0.0029667
1B - SENS - no variability	rs111778406	7	72957570	73543240	G	A	chr7:73543240:A:G	0.06879	efwcombZv2	2996	-0.0615175	0.0820281	-0.749956	0.453308	0.00471607	0.00279711	0.190133	0.112768	1.68605	0.0918329					0.068	140932	0.0492	0.0075	6.56	5.8e-11	7:72957570:A:G	0.0726247	205475	0.0225851	0.00397548	5.68109	1.34022e-08	0.0422003	0.0204599	2.06259	0.039238
1B - SENS - no variability	rs13266210	8	41533514	41675996	G	A	chr8:41675996:A:G	0.22156	efwcombZv2	2996	0.0236341	0.0490943	0.481402	0.630247	-0.00205493	0.00167312	-0.0828464	0.0674536	-1.2282	0.219416					0.21	139429	-0.0308	0.0045	-6.84444	1.3e-11	8:41533514:A:G	0.212736	205475	-0.0148352	0.00252429	-5.87699	4.18436e-09	-0.0136131	0.0122615	-1.11023	0.266989
1B - SENS - no variability	rs12543725	8	142247979	141237880	A	G	chr8:141237880:G:A	0.39752	efwcombZv2	2996	-0.0367968	0.0420903	-0.874234	0.382023	0.00141908	0.00143522	0.0572115	0.0578623	0.988752	0.322821					0.41	139431	-0.0231	0.0038	-6.07895	1.2e-09	8:142247979:G:A	0.413527	205475	-0.00965886	0.00208056	-4.64244	3.44533e-06	-0.0127136	0.010494	-1.21152	0.225792
1B - SENS - no variability	rs7854962	9	96900505	94138223	G	C	chr9:94138223:C:G	0.21059	efwcombZv2	2996	-0.0925351	0.0511156	-1.81031	0.0702932	0.0032603	0.00174409	0.131442	0.0703148	1.86934	0.0616198					0.22	139424	-0.0279	0.0046	-6.06522	1.9e-09	9:96900505:C:G	0.213836	205475	-0.0149787	0.00252478	-5.93267	2.98517e-09	-0.00575869	0.0127384	-0.452075	0.651248
1B - SENS - no variability	rs3780573	9	98239503	95477221	A	G	chr9:95477221:G:A	0.09522	efwcombZv2	2996	0.168958	0.0697905	2.42094	0.0155073	-0.00439272	0.00238013	-0.177097	0.0959574	-1.84558	0.0649983					0.096	134750	0.0555	0.0064	8.67188	7e-18	9:98239503:G:A	0.0966676	205475	0.0297212	0.00347526	8.55223	1.21545e-17	0.0140423	0.0173884	0.807568	0.419403
1B - SENS - no variability	rs1411424	9	113892963	111130683	A	G	chr9:111130683:G:A	0.52084	efwcombZv2	2996	-0.0304752	0.0404664	-0.753101	0.451416	0.000969634	0.00138067	0.0390918	0.0556631	0.702293	0.482521					0.52	139428	0.0212	0.0038	5.57895	2.2e-08	9:113892963:G:A	0.523849	205475	0.00956691	0.00205873	4.64699	3.37029e-06	0.0188725	0.0100543	1.87705	0.0606082
1B - SENS - no variability	rs4836833	9	123632829	120870551	C	G	chr9:120870551:G:C	0.67383	efwcombZv2	2996	-0.00380395	0.0445658	-0.0853558	0.931981	-8.65537e-05	0.00151949	-0.0034895	0.0612597	-0.0569624	0.954577					0.67	139429	0.0231	0.004	5.775	8.6e-09	9:123632829:G:C	0.67751	205475	0.0110785	0.00220735	5.01891	5.20097e-07	-0.0103158	0.0111268	-0.927109	0.353944
1B - SENS - no variability	rs10818797	9	126020405	123258126	C	T	chr9:123258126:T:C	0.13811	efwcombZv2	2996	0.0265502	0.0592444	0.448148	0.654061	-0.00100687	0.0020158	-0.0405928	0.081269	-0.499487	0.617453					0.14	139427	0.0345	0.0054	6.38889	1.2e-10	9:126020405:T:C	0.141146	205475	0.0193335	0.00295338	6.54621	5.91542e-11	-0.000459872	0.0151347	-0.0303852	0.975762
1B - SENS - no variability	rs2497304	10	94492716	92732959	T	C	chr10:92732959:C:T	0.45025	efwcombZv2	2996	-0.0902525	0.0408488	-2.20943	0.0271791	0.00204056	0.00139231	0.0822672	0.0561323	1.4656	0.142806					0.48	143673	-0.0282	0.0037	-7.62162	2.6e-14	10:94492716:C:T	0.478737	205475	-0.0106509	0.00206491	-5.15808	2.49732e-07	-0.0161844	0.0102899	-1.57284	0.115862
1B - SENS - no variability	rs79237883	10	104940946	103181189	C	T	chr10:103181189:T:C	0.09193	efwcombZv2	2996	0.0465645	0.0703507	0.661892	0.508064	-0.001034	0.00239987	-0.0416867	0.096753	-0.430856	0.666587					0.08	143666	0.0371	0.0067	5.53731	3.5e-08	10:104940946:T:C	0.076435	205475	0.0224384	0.00385402	5.82208	5.82045e-09	0.0133175	0.0176176	0.755918	0.449758
1B - SENS - no variability	rs740746	10	115792787	114033028	A	G	chr10:114033028:G:A	0.71679	efwcombZv2	2996	-0.134156	0.0462523	-2.90053	0.00373756	0.00472468	0.00157776	0.19048	0.0636091	2.99454	0.00275873					0.73	143672	0.0364	0.0042	8.66667	3.8e-18	10:115792787:G:A	0.735963	205475	0.0173892	0.0023379	7.43795	1.02657e-13	0.0219623	0.0114884	1.91169	0.056011
1B - SENS - no variability	rs2421016	10	124167512	122407996	T	C	chr10:122407996:C:T	0.47886	efwcombZv2	2996	0.0134749	0.0405462	0.332335	0.739647	0.000303798	0.00138265	0.0122479	0.055743	0.219721	0.826095					0.49	143659	0.0207	0.0037	5.59459	1.8e-08	10:124167512:C:T	0.470482	205475	0.0129712	0.00205729	6.30496	2.88843e-10	0.0201692	0.0100805	2.00082	0.045502
1B - SENS - no variability	rs72851023	11	2130620	2109390	T	C	chr11:2109390:C:T	0.07619	efwcombZv2	2996	-0.104496	0.0790976	-1.32111	0.186511	0.00430705	0.00269447	0.173643	0.10863	1.59848	0.109984					0.073	135776	0.0476	0.0075	6.34667	2.9e-10	11:2130620:C:T	0.0770616	205475	0.0298684	0.00389534	7.66773	1.75836e-14	0.00656467	0.0195773	0.33532	0.737407
1B - SENS - no variability	rs10830963	11	92708710	92975544	G	C	chr11:92975544:C:G	0.29125	efwcombZv2	2996	-0.0273875	0.0438826	-0.624109	0.532578	0.00174624	0.00149572	0.0704014	0.0603015	1.16749	0.243054					0.28	143663	0.0232	0.0042	5.52381	2.9e-08	11:92708710:C:G	0.275807	205475	0.0102346	0.00229349	4.46245	8.10698e-06	0.00431095	0.0109388	0.394096	0.693538
1B - SENS - no variability	rs2306547	12	26877885	26724952	T	C	chr12:26724952:C:T	0.46077	efwcombZv2	2996	0.0219414	0.0405343	0.541304	0.588316	-3.56553e-05	0.00138145	-0.00143748	0.0556947	-0.02581	0.97941					0.46	139432	-0.0211	0.0037	-5.7027	1.8e-08	12:26877885:C:T	0.467206	205475	-0.0128382	0.00206203	-6.226	4.79416e-10	-0.00695856	0.0101787	-0.683636	0.494258
1B - SENS - no variability	rs1351394	12	66351826	65958046	C	T	chr12:65958046:T:C	0.53579	efwcombZv2	2996	-0.0225151	0.0400108	-0.562726	0.573641	-0.000945236	0.00136331	-0.0381081	0.0549632	-0.693339	0.488121					0.51	143671	-0.0436	0.0037	-11.7838	1.9e-32	12:66351826:T:C	0.507497	205475	-0.024805	0.00205746	-12.0561	1.84854e-33	-0.0181822	0.0100599	-1.8074	0.0708005
1B - SENS - no variability	rs7964361	12	102994878	102601100	A	G	chr12:102601100:G:A	0.08771	efwcombZv2	2996	-0.0474845	0.0719519	-0.659948	0.50931	0.00346233	0.00245468	0.139587	0.0989631	1.4105	0.158439					0.085	139428	0.0391	0.0067	5.83582	4.7e-09	12:102994878:G:A	0.0889751	205475	0.0127201	0.00361269	3.52095	0.000430099	-0.00223124	0.0178427	-0.12505	0.900492
1B - SENS - no variability	rs7998537	13	40662742	40088605	A	G	chr13:40088605:G:A	0.31692	efwcombZv2	2996	0.0250786	0.0432383	0.580007	0.561929	-0.00247095	0.00147438	-0.0996187	0.0594412	-1.67592	0.0938012					0.32	139429	-0.0222	0.004	-5.55	3.9e-08	13:40662742:G:A	0.319264	205475	-0.0102911	0.00220814	-4.66055	3.15561e-06	-0.0159708	0.0107391	-1.48716	0.137077
1B - SENS - no variability	rs34217484	13	48854550	48280414	A	T	chr13:48280414:T:A	0.2598	efwcombZv2	2996	-0.0737435	0.0470775	-1.56643	0.117296	0.00313177	0.00160502	0.12626	0.0647082	1.95123	0.0510724					0.26	134150	0.0235	0.0043	5.46512	4.8e-08	13:48854550:T:A	0.265159	205475	0.0122879	0.00232788	5.27858	1.30317e-07	0.013164	0.0116762	1.12742	0.259654
1B - SENS - no variability	rs1819436	13	78580283	78006148	C	T	chr13:78006148:T:C	0.86712	efwcombZv2	2996	-0.014833	0.0614008	-0.241577	0.809116	0.00067789	0.00209497	0.0273298	0.084461	0.323579	0.746267					0.87	138979	0.0329	0.0057	5.77193	6.3e-09	13:78580283:T:C	0.877183	205475	0.0102574	0.00313037	3.27674	0.00105031	-0.00159658	0.0152004	-0.105036	0.916355
1B - SENS - no variability	rs12906125	15	91427612	90884382	A	G	chr15:90884382:G:A	0.31844	efwcombZv2	2996	-0.0231041	0.0438634	-0.526728	0.5984	-0.00111781	0.00149493	-0.0450656	0.0602694	-0.747735	0.454647					0.32	141281	-0.0228	0.004	-5.7	1.7e-08	15:91427612:G:A	0.324898	205475	-0.010113	0.00219652	-4.60409	4.14522e-06	-0.00921466	0.0109387	-0.842392	0.399636
1B - SENS - no variability	rs7402982	15	99193269	98650040	G	A	chr15:98650040:A:G	0.58157	efwcombZv2	2996	-0.00935634	0.0420451	-0.222531	0.823908	-0.000677485	0.00143425	-0.0273135	0.0578234	-0.472361	0.636685					0.57	139423	-0.0232	0.0039	-5.94872	2.3e-09	15:99193269:A:G	0.583609	205475	-0.014632	0.00211205	-6.92788	4.28441e-12	-0.0251761	0.0104262	-2.41469	0.0158082
1B - SENS - no variability	rs113086489	17	7171356	7268037	T	C	chr17:7268037:C:T	0.53128	efwcombZv2	2996	-0.0258882	0.043323	-0.597563	0.550152	0.00147723	0.00147866	0.0595562	0.0596135	0.999038	0.317813					0.56	139426	0.0307	0.0038	8.07895	9.1e-16	17:7171356:C:T	0.546387	205475	0.0211138	0.00207563	10.1722	2.67405e-24	0.0161964	0.0107922	1.50074	0.133527
1B - SENS - no variability	rs144843919	17	29037339	30710321	A	G	chr17:30710321:G:A	0.03517	efwcombZv2	2996	0.0495568	0.109433	0.45285	0.650671	-0.00384915	0.00372574	-0.155182	0.150207	-1.03312	0.301584					0.035	121357	-0.066	0.0116	-5.68966	1.4e-08	17:29037339:G:A	0.0361026	205475	-0.023466	0.00565162	-4.15208	3.29593e-05	-0.0642498	0.0271159	-2.36945	0.0178775
1B - SENS - no variability	rs72833480	17	45964861	47887495	A	G	chr17:47887495:G:A	0.29472	efwcombZv2	2996	0.0143113	0.0444664	0.321844	0.747581	0.000199754	0.00151674	0.00805328	0.0611487	0.1317	0.895226					0.29	139426	0.0226	0.0041	5.5122	4.6e-08	17:45964861:G:A	0.295646	205475	0.00434082	0.00225093	1.92845	0.0538	-0.00228267	0.0110678	-0.206244	0.836614
1B - SENS - no variability	rs6040076	20	10658882	10678234	C	G	chr20:10678234:G:C	0.49829	efwcombZv2	2996	0.0101268	0.0412425	0.245542	0.806045	0.000835404	0.00140629	0.0336801	0.0566959	0.594049	0.5525					0.49	139424	0.0231	0.0039	5.92308	2e-09	20:10658882:G:C	0.507615	205475	0.0117261	0.00207163	5.66035	1.51263e-08	0.0287213	0.0102749	2.79529	0.00521846
1B - SENS - no variability	rs28530618	20	31275581	32687779	G	A	chr20:32687779:A:G	0.51824	efwcombZv2	2996	-0.0105591	0.0419225	-0.251872	0.801148	0.000134857	0.00143034	0.00543691	0.0576655	0.0942836	0.924887					0.51	138162	-0.0261	0.0038	-6.86842	7.7e-12	20:31275581:A:G	0.526333	205475	-0.0121814	0.00205768	-5.91996	3.22523e-09	-0.0195351	0.0104782	-1.86437	0.062368
1B - SENS - no variability	rs6016377	20	39172728	40544088	T	C	chr20:40544088:C:T	0.43716	efwcombZv2	2996	0.0158331	0.0423272	0.374064	0.708369	0.000422003	0.00144318	0.0170135	0.0581832	0.292412	0.769981					0.43	139425	0.0239	0.0039	6.12821	9.5e-10	20:39172728:C:T	0.449892	205475	0.0118096	0.00210284	5.61605	1.95619e-08	0.0266975	0.0105441	2.53199	0.0113924
1B - SENS - no variability	rs2229742	21	16339172	14966851	C	G	chr21:14966851:G:C	0.1004	efwcombZv2	2996	-0.0658742	0.0707219	-0.931455	0.351652	0.00216565	0.0024155	0.0873105	0.0973833	0.896565	0.369984					0.13	143672	-0.036	0.006	-6	2.2e-09	21:16339172:G:C	0.103845	205475	-0.0179846	0.00336662	-5.34202	9.20155e-08	-0.0236636	0.0175149	-1.35105	0.17678
1B - SENS - no variability	rs134594	22	29468456	29072468	T	C	chr22:29072468:C:T	0.6347	efwcombZv2	2996	-0.0760896	0.0457188	-1.6643	0.0961005	0.0018111	0.00156053	0.0730165	0.0629145	1.16057	0.24586					0.65	137340	-0.0227	0.004	-5.675	1e-08	22:29468456:C:T	0.647538	205475	-0.0124481	0.0021498	-5.79035	7.03437e-09	-0.0215148	0.0113777	-1.89097	0.0587247
1B - SENS - no variability	rs41311445	22	42070374	41674370	C	A	chr22:41674370:A:C	0.09634	efwcombZv2	2996	-0.0265104	0.0693576	-0.382228	0.702304	-0.000513534	0.00236318	-0.0207036	0.095274	-0.217306	0.827976					0.098	135729	-0.0445	0.0066	-6.74242	1.6e-11	22:42070374:A:C	0.0959289	205475	-0.0210875	0.00348804	-6.04565	1.49061e-09	-0.0397085	0.0172326	-2.30427	0.0212759
SENS_GBR3	rs2473248	1	22536643	22210150	C	T	chr1:22210150:T:C	0.87087	logefwcomb	2509	0.013181	0.00533536	2.47049	0.013525	-0.000394427	0.00025294	-0.0159017	0.0101975	-1.55937	0.118971	-0.0127549	0.0179453	-0.710766	0.477251	0.87	139428	0.0325	0.0057	5.70175	1e-08	1:22536643:T:C	0.882861	205475	0.00632785	0.00321827	1.96622	0.049274	0.022527	0.0167141	1.34779	0.177845
SENS_GBR3	rs3753639	1	154986091	155013615	C	T	chr1:155013615:T:C	0.23244	logefwcomb	2509	-0.00105028	0.00398301	-0.263691	0.792029	0.000115473	0.000189077	0.00465542	0.00762282	0.610721	0.541411	0.00593986	0.0135502	0.438358	0.66114	0.24	138162	0.0306	0.0045	6.8	7.3e-12	1:154986091:T:C	0.24464	205475	0.0152788	0.00239865	6.36972	1.89767e-10	0.0150338	0.0126132	1.19191	0.233405
SENS_GBR3	rs72480273	1	161644871	161675081	C	A	chr1:161675081:A:C	0.17011	logefwcomb	2509	-0.00782032	0.00471968	-1.65696	0.0975886	0.000289419	0.000223945	0.0116682	0.00902858	1.29236	0.196289	0.013955	0.0159341	0.875795	0.38117	0.17	138380	0.0313	0.0051	6.13725	8e-10	1:161644871:A:C	0.1898	205475	0.0102111	0.00266064	3.83782	0.000124171	-0.00729545	0.0148574	-0.491033	0.623445
SENS_GBR3	rs7575873	2	23962647	23739777	G	A	chr2:23739777:A:G	0.13114	logefwcomb	2509	-0.0117221	0.00508607	-2.30474	0.0212211	0.000521529	0.000241209	0.021026	0.00972457	2.16215	0.0306527	0.00165496	0.0172725	0.0958147	0.92367	0.12	139425	-0.0384	0.0057	-6.73684	1.2e-11	2:23962647:A:G	0.129915	205475	-0.0133019	0.00306155	-4.34482	1.39458e-05	-0.0100986	0.0161367	-0.625813	0.531493
SENS_GBR3	rs17034876	2	46484310	46257171	T	C	chr2:46257171:C:T	0.67495	logefwcomb	2509	-0.00859607	0.00391059	-2.19815	0.0279825	0.000460618	0.000185434	0.0185703	0.00747596	2.484	0.0130232	-0.012329	0.0132423	-0.931035	0.351865	0.7	134460	0.0471	0.0042	11.2143	2.6e-29	2:46484310:C:T	0.699943	205475	0.0287806	0.00232193	12.3951	2.85871e-35	0.0371839	0.012247	3.03616	0.00242001
SENS_GBR3	rs2168443	3	46947087	46905597	A	T	chr3:46905597:T:A	0.62006	logefwcomb	2509	-0.00128589	0.00358631	-0.358556	0.719942	-4.31663e-06	0.000170228	-0.000174029	0.00686292	-0.0253579	0.97977	-0.00655663	0.0122084	-0.537058	0.591243	0.62	139426	-0.0228	0.0039	-5.84615	3.5e-09	3:46947087:T:A	0.62044	205475	-0.00791061	0.00211418	-3.7417	0.000182828	0.0168758	0.01137	1.48423	0.137868
SENS_GBR3	rs11719201	3	123068744	123349897	T	C	chr3:123349897:C:T	0.22972	logefwcomb	2509	-0.00326302	0.00399136	-0.817523	0.413668	0.000305574	0.000189413	0.0123195	0.00763636	1.61327	0.106747	-0.00700001	0.0136494	-0.512844	0.608076	0.23	143670	0.0463	0.0044	10.5227	2.4e-26	3:123068744:C:T	0.249434	205475	0.0233136	0.00237666	9.80938	1.03782e-22	0.0265152	0.0127248	2.08374	0.0372816
SENS_GBR3	rs13077173	3	148618346	148900559	T	G	chr3:148900559:G:T	0.58925	logefwcomb	2509	0.00463095	0.00343261	1.3491	0.177363	-0.00029332	0.00016304	-0.0118255	0.00657314	-1.79906	0.0720678	0.0155641	0.0117824	1.32096	0.186554	0.57	138162	-0.0217	0.0039	-5.5641	2.7e-08	3:148618346:G:T	0.596807	205475	-0.0127679	0.00209127	-6.10534	1.02762e-09	-0.0231999	0.0109209	-2.12436	0.0337345
SENS_GBR3	rs900399	3	156798732	157080943	G	A	chr3:157080943:A:G	0.39613	logefwcomb	2509	0.0133769	0.00348284	3.8408	0.000124112	-0.000646661	0.000165272	-0.0260708	0.00666311	-3.91271	9.24469e-05	-0.00708338	0.0118806	-0.596214	0.55105	0.39	143663	-0.0523	0.0039	-13.4103	2.2e-41	3:156798732:A:G	0.397035	205475	-0.0295845	0.00209918	-14.0934	4.37977e-45	-0.0468198	0.0110022	-4.25548	2.16024e-05
SENS_GBR3	rs4144829	4	17903654	17902031	T	C	chr4:17902031:C:T	0.73686	logefwcomb	2509	0.00133773	0.00393478	0.339976	0.733888	-0.00017761	0.000186666	-0.00716051	0.00752562	-0.951485	0.341403	0.00419952	0.0134429	0.312397	0.754748	0.73	139426	-0.0341	0.0042	-8.11905	5.3e-16	4:17903654:C:T	0.736204	205475	-0.0201152	0.00233256	-8.62363	6.53124e-18	-0.0248857	0.0124293	-2.00218	0.045369
SENS_GBR3	rs2131354	4	145599908	144678756	A	G	chr4:144678756:G:A	0.5222	logefwcomb	2509	0.00163522	0.00343488	0.476063	0.63405	7.47488e-05	0.000163071	0.00301357	0.00657438	0.458382	0.646698	0.0219631	0.0117521	1.86887	0.06168	0.53	139431	0.0259	0.0037	7	4.1e-12	4:145599908:G:A	0.52885	205475	0.0156965	0.00206134	7.61474	2.6534e-14	0.0236487	0.0109323	2.16319	0.0306182
SENS_GBR3	rs854037	5	57091783	57795956	G	A	chr5:57795956:A:G	0.19257	logefwcomb	2509	-0.00565892	0.00445813	-1.26935	0.204374	0.000227744	0.000211721	0.00918173	0.00853573	1.07568	0.28212	0.0181047	0.0150676	1.20157	0.229569	0.19	139429	-0.0268	0.0048	-5.58333	2.2e-08	5:57091783:A:G	0.186339	205475	-0.0161976	0.00264507	-6.1237	9.15926e-10	-0.0137211	0.014028	-0.978125	0.328104
SENS_GBR3	rs2946179	5	157886627	158459619	C	T	chr5:158459619:T:C	0.72534	logefwcomb	2509	0.00394306	0.00388956	1.01376	0.310747	-0.000150263	0.000184829	-0.00605802	0.00745159	-0.812984	0.416265	-0.00554491	0.0132906	-0.417206	0.67654	0.73	143666	0.024	0.0042	5.71429	1.3e-08	5:157886627:T:C	0.74	205475	0.0111692	0.00233702	4.77924	1.76077e-06	0.00937467	0.0123681	0.757973	0.448536
SENS_GBR3	rs35261542	6	20675792	20675561	A	C	chr6:20675561:C:A	0.27759	logefwcomb	2509	0.0139583	0.0037693	3.70316	0.000215167	-0.000684116	0.000178859	-0.0275808	0.00721088	-3.82489	0.000132381	4.71271e-06	0.0128369	0.000367122	0.999707	0.27	143667	-0.0444	0.0041	-10.8293	4.4e-27	6:20675792:C:A	0.260562	205475	-0.0205964	0.00233856	-8.80731	1.29156e-18	-0.0227127	0.0119545	-1.89994	0.0575527
SENS_GBR3	rs1187118	6	34169020	34201243	T	A	chr6:34201243:A:T	0.82337	logefwcomb	2509	-0.00498049	0.00474977	-1.04857	0.294423	0.00017934	0.000225384	0.00723026	0.00908658	0.795707	0.426239	-0.0299424	0.015864	-1.88744	0.05914	0.83	137043	-0.0299	0.0051	-5.86275	3.6e-09	6:34169020:A:T	0.832298	205475	-0.0191833	0.0027496	-6.97676	3.02973e-12	-0.0102787	0.0147757	-0.695649	0.486711
SENS_GBR3	rs1415701	6	130345835	130024690	A	G	chr6:130024690:G:A	0.26501	logefwcomb	2509	-0.0137152	0.00378725	-3.62141	0.000295827	0.000542966	0.000179989	0.0218902	0.00725642	3.01667	0.00256819	-0.0150312	0.0131099	-1.14655	0.251602	0.26	143666	-0.0253	0.0043	-5.88372	2.6e-09	6:130345835:G:A	0.266292	205475	-0.0115014	0.00235154	-4.89101	1.00395e-06	-0.00440923	0.0122336	-0.360419	0.718563
SENS_GBR3	rs10872678	6	152039964	151718829	C	T	chr6:151718829:T:C	0.26416	logefwcomb	2509	-0.00161244	0.00392403	-0.410914	0.681153	0.00013881	0.000186294	0.00559626	0.00751062	0.745112	0.456238	0.0119206	0.0133366	0.893828	0.371443	0.28	143672	-0.0375	0.0041	-9.14634	6.9e-20	6:152039964:T:C	0.274789	205475	-0.0196431	0.00230152	-8.53485	1.41277e-17	-0.0193955	0.0123683	-1.56816	0.116966
SENS_GBR3	rs798498	7	2795882	2756248	G	T	chr7:2756248:T:G	0.30067	logefwcomb	2509	-0.00522377	0.00355451	-1.46962	0.141726	-0.000104177	0.000168919	-0.00420002	0.00681012	-0.616731	0.537439	-0.0479047	0.0124636	-3.84356	0.000122262	0.31	139427	-0.0229	0.004	-5.725	1.3e-08	7:2795882:T:G	0.306346	205475	-0.0155646	0.00222811	-6.98555	2.84599e-12	-0.0153099	0.0115971	-1.32014	0.186905
SENS_GBR3	rs11765649	7	23479013	23439394	C	T	chr7:23439394:T:C	0.25962	logefwcomb	2509	0.00182452	0.00370213	0.49283	0.622154	-0.000310755	0.000175797	-0.0125284	0.00708742	-1.7677	0.0771705	-0.0186608	0.0127842	-1.45967	0.144422	0.25	139428	-0.0267	0.0043	-6.2093	5.8e-10	7:23479013:T:C	0.261557	205475	-0.0205443	0.00235523	-8.72285	2.73243e-18	-0.0192508	0.0118917	-1.61885	0.105602
SENS_GBR3	rs6959887	7	35295365	35255754	G	A	chr7:35255754:A:G	0.39164	logefwcomb	2509	-0.00316487	0.00355525	-0.890196	0.373403	6.02203e-05	0.00016874	0.00242784	0.00680294	0.356882	0.721195	0.0144594	0.0120638	1.19858	0.230728	0.39	143659	-0.0228	0.0038	-6	1.5e-09	7:35295365:A:G	0.387563	205475	-0.0061124	0.00210398	-2.90516	0.00367101	-0.0184843	0.0112319	-1.6457	0.0999479
SENS_GBR3	rs143393746	7	43972164	43932565	A	G	chr7:43932565:G:A	0.01064	logefwcomb	2509	0.00603781	0.0163083	0.37023	0.711227	-0.000738449	0.000772544	-0.0297713	0.0311459	-0.955867	0.339185	-0.0189131	0.0559407	-0.338093	0.735302	0.012	121639	-0.1491	0.0202	-7.38119	1.9e-13	7:43972164:G:A	0.00829191	205475	-0.0997986	0.0120959	-8.2506	1.58516e-16	-0.124133	0.0528681	-2.34797	0.0189507
SENS_GBR3	rs111778406	7	72957570	73543240	G	A	chr7:73543240:A:G	0.06879	logefwcomb	2509	-0.0052623	0.00691502	-0.760995	0.446695	0.00032959	0.000328216	0.0132878	0.0132324	1.00419	0.315336	0.022848	0.0232056	0.984591	0.324857	0.068	140932	0.0492	0.0075	6.56	5.8e-11	7:72957570:A:G	0.0726247	205475	0.0225851	0.00397548	5.68109	1.34022e-08	0.0435145	0.0215939	2.01513	0.0439943
SENS_GBR3	rs13266210	8	41533514	41675996	G	A	chr8:41675996:A:G	0.22156	logefwcomb	2509	0.000433162	0.00402815	0.107534	0.91437	-9.21784e-05	0.000191661	-0.00371626	0.00772699	-0.480946	0.630576	-0.0138344	0.0140348	-0.985725	0.3243	0.21	139429	-0.0308	0.0045	-6.84444	1.3e-11	8:41533514:A:G	0.212736	205475	-0.0148352	0.00252429	-5.87699	4.18436e-09	-0.00123293	0.0130726	-0.0943144	0.924867
SENS_GBR3	rs12543725	8	142247979	141237880	A	G	chr8:141237880:G:A	0.39752	logefwcomb	2509	-0.0130629	0.00353506	-3.69524	0.000221965	0.00051552	0.000167917	0.0207837	0.00676973	3.07009	0.00215109	-0.0162097	0.0121158	-1.3379	0.180969	0.41	139431	-0.0231	0.0038	-6.07895	1.2e-09	8:142247979:G:A	0.413527	205475	-0.00965886	0.00208056	-4.64244	3.44533e-06	-0.010781	0.0112554	-0.957851	0.338228
SENS_GBR3	rs7854962	9	96900505	94138223	G	C	chr9:94138223:C:G	0.21059	logefwcomb	2509	-0.00568556	0.00426107	-1.3343	0.182163	9.95667e-05	0.000202415	0.00401413	0.00816055	0.491895	0.622815	-0.022711	0.0147375	-1.54104	0.123349	0.22	139424	-0.0279	0.0046	-6.06522	1.9e-09	9:96900505:C:G	0.213836	205475	-0.0149787	0.00252478	-5.93267	2.98517e-09	-0.00300964	0.0137193	-0.219374	0.826376
SENS_GBR3	rs3780573	9	98239503	95477221	A	G	chr9:95477221:G:A	0.09522	logefwcomb	2509	0.00106645	0.00574003	0.185792	0.852616	3.47251e-05	0.000272157	0.00139998	0.0109723	0.127592	0.898476	-0.02604	0.0199473	-1.30544	0.191784	0.096	134750	0.0555	0.0064	8.67188	7e-18	9:98239503:G:A	0.0966676	205475	0.0297212	0.00347526	8.55223	1.21545e-17	-0.00364481	0.0185378	-0.196615	0.844144
SENS_GBR3	rs1411424	9	113892963	111130683	A	G	chr9:111130683:G:A	0.52084	logefwcomb	2509	0.00503352	0.00341732	1.47294	0.140828	-0.0002594	0.000162287	-0.010458	0.00654278	-1.5984	0.110015	0.0132165	0.0117016	1.12946	0.25874	0.52	139428	0.0212	0.0038	5.57895	2.2e-08	9:113892963:G:A	0.523849	205475	0.00956691	0.00205873	4.64699	3.37029e-06	0.0157491	0.0108476	1.45185	0.146665
SENS_GBR3	rs4836833	9	123632829	120870551	C	G	chr9:120870551:G:C	0.67383	logefwcomb	2509	-0.00034249	0.00379057	-0.0903533	0.92801	1.87376e-05	0.000179808	0.000755425	0.00724913	0.104209	0.917008	-0.0256507	0.0127755	-2.0078	0.0446998	0.67	139429	0.0231	0.004	5.775	8.6e-09	9:123632829:G:C	0.67751	205475	0.0110785	0.00220735	5.01891	5.20097e-07	-0.00984446	0.0118918	-0.827835	0.40784
SENS_GBR3	rs10818797	9	126020405	123258126	C	T	chr9:123258126:T:C	0.13811	logefwcomb	2509	0.00535513	0.00518375	1.03306	0.301624	-0.000229527	0.000245953	-0.00925362	0.00991585	-0.933215	0.350753	-0.00389388	0.0177102	-0.219866	0.825981	0.14	139427	0.0345	0.0054	6.38889	1.2e-10	9:126020405:T:C	0.141146	205475	0.0193335	0.00295338	6.54621	5.91542e-11	0.000179936	0.0164877	0.0109133	0.991293
SENS_GBR3	rs2497304	10	94492716	92732959	T	C	chr10:92732959:C:T	0.45025	logefwcomb	2509	-0.0055262	0.00344474	-1.60425	0.108721	0.000127892	0.000163477	0.0051561	0.00659075	0.782324	0.43406	-0.0014926	0.0117711	-0.126801	0.899101	0.48	143673	-0.0282	0.0037	-7.62162	2.6e-14	10:94492716:C:T	0.478737	205475	-0.0106509	0.00206491	-5.15808	2.49732e-07	-0.0140056	0.0109731	-1.27636	0.201944
SENS_GBR3	rs79237883	10	104940946	103181189	C	T	chr10:103181189:T:C	0.09193	logefwcomb	2509	0.0180138	0.00605758	2.97377	0.00295536	-0.000698919	0.000287444	-0.0281776	0.0115886	-2.4315	0.0150705	-0.0197183	0.0209569	-0.940897	0.346788	0.08	143666	0.0371	0.0067	5.53731	3.5e-08	10:104940946:T:C	0.076435	205475	0.0224384	0.00385402	5.82208	5.82045e-09	0.0010683	0.0194689	0.0548719	0.956245
SENS_GBR3	rs740746	10	115792787	114033028	A	G	chr10:114033028:G:A	0.71679	logefwcomb	2509	-0.0106617	0.00389688	-2.73594	0.00624152	0.000406008	0.000184868	0.0163686	0.00745314	2.1962	0.0281218	0.00779516	0.0133288	0.584838	0.558674	0.73	143672	0.0364	0.0042	8.66667	3.8e-18	10:115792787:G:A	0.735963	205475	0.0173892	0.0023379	7.43795	1.02657e-13	0.0217042	0.012342	1.75857	0.0787695
SENS_GBR3	rs2421016	10	124167512	122407996	T	C	chr10:122407996:C:T	0.47886	logefwcomb	2509	-0.00274414	0.00340091	-0.806882	0.419772	0.000135356	0.000161328	0.00545702	0.00650408	0.839014	0.4015	0.0069426	0.0115906	0.598986	0.5492	0.49	143659	0.0207	0.0037	5.59459	1.8e-08	10:124167512:C:T	0.470482	205475	0.0129712	0.00205729	6.30496	2.88843e-10	0.00571804	0.0108016	0.529369	0.596595
SENS_GBR3	rs72851023	11	2130620	2109390	T	C	chr11:2109390:C:T	0.07619	logefwcomb	2509	-0.0120308	0.00635915	-1.89189	0.0585614	0.000542749	0.00030105	0.0218815	0.0121371	1.80285	0.0714701	-0.0223687	0.02193	-1.02	0.307759	0.073	135776	0.0476	0.0075	6.34667	2.9e-10	11:2130620:C:T	0.0770616	205475	0.0298684	0.00389534	7.66773	1.75836e-14	0.0162377	0.0204431	0.794287	0.427101
SENS_GBR3	rs10830963	11	92708710	92975544	G	C	chr11:92975544:C:G	0.29125	logefwcomb	2509	-0.00558186	0.00371529	-1.5024	0.133055	0.00029279	0.000176316	0.0118041	0.00710834	1.6606	0.0968548	0.00253313	0.012664	0.200026	0.841466	0.28	143663	0.0232	0.0042	5.52381	2.9e-08	11:92708710:C:G	0.275807	205475	0.0102346	0.00229349	4.46245	8.10698e-06	0.00950464	0.011826	0.803704	0.421642
SENS_GBR3	rs2306547	12	26877885	26724952	T	C	chr12:26724952:C:T	0.46077	logefwcomb	2509	0.00387624	0.00342118	1.13301	0.257262	-0.0001026	0.000162369	-0.00413642	0.00654608	-0.631894	0.527484	-0.0109871	0.0116825	-0.940469	0.347007	0.46	139432	-0.0211	0.0037	-5.7027	1.8e-08	12:26877885:C:T	0.467206	205475	-0.0128382	0.00206203	-6.226	4.79416e-10	-0.00917383	0.0108553	-0.845103	0.398132
SENS_GBR3	rs1351394	12	66351826	65958046	C	T	chr12:65958046:T:C	0.53579	logefwcomb	2509	0.00494872	0.00336681	1.46986	0.141662	-0.000367196	0.000159756	-0.0148039	0.00644073	-2.29848	0.0215745	0.00900545	0.0115001	0.783076	0.433607	0.51	143671	-0.0436	0.0037	-11.7838	1.9e-32	12:66351826:T:C	0.507497	205475	-0.024805	0.00205746	-12.0561	1.84854e-33	-0.024678	0.0107037	-2.30555	0.0212143
SENS_GBR3	rs7964361	12	102994878	102601100	A	G	chr12:102601100:G:A	0.08771	logefwcomb	2509	-0.00865272	0.00615196	-1.4065	0.159637	0.0003982	0.0002918	0.0160538	0.0117642	1.36463	0.172428	0.024764	0.0205409	1.20559	0.228012	0.085	139428	0.0391	0.0067	5.83582	4.7e-09	12:102994878:G:A	0.0889751	205475	0.0127201	0.00361269	3.52095	0.000430099	-0.00399897	0.0190873	-0.20951	0.834067
SENS_GBR3	rs7998537	13	40662742	40088605	A	G	chr13:40088605:G:A	0.31692	logefwcomb	2509	0.002676	0.00362477	0.738255	0.460393	-0.000236578	0.000171916	-0.0095379	0.00693098	-1.37613	0.168843	-0.0042565	0.0123706	-0.344083	0.730794	0.32	139429	-0.0222	0.004	-5.55	3.9e-08	13:40662742:G:A	0.319264	205475	-0.0102911	0.00220814	-4.66055	3.15561e-06	-0.0256125	0.0114451	-2.23786	0.0253148
SENS_GBR3	rs34217484	13	48854550	48280414	A	T	chr13:48280414:T:A	0.2598	logefwcomb	2509	-0.0124627	0.00398086	-3.13065	0.00175401	0.000602971	0.000188844	0.0243094	0.00761343	3.19296	0.00141672	0.024545	0.0134342	1.82705	0.0677312	0.26	134150	0.0235	0.0043	5.46512	4.8e-08	13:48854550:T:A	0.265159	205475	0.0122879	0.00232788	5.27858	1.30317e-07	0.0140507	0.0124823	1.12565	0.26042
SENS_GBR3	rs1819436	13	78580283	78006148	C	T	chr13:78006148:T:C	0.86712	logefwcomb	2509	0.00414904	0.00511938	0.810457	0.417715	-8.05202e-05	0.000242862	-0.00324625	0.00979123	-0.331547	0.740245	0.019269	0.0176778	1.09001	0.275744	0.87	138979	0.0329	0.0057	5.77193	6.3e-09	13:78580283:T:C	0.877183	205475	0.0102574	0.00313037	3.27674	0.00105031	0.00444483	0.016368	0.271556	0.785985
SENS_GBR3	rs12906125	15	91427612	90884382	A	G	chr15:90884382:G:A	0.31844	logefwcomb	2509	0.00454653	0.00366549	1.24036	0.214899	-0.000409851	0.000173832	-0.0165236	0.0070082	-2.35775	0.0184234	0.00382401	0.0124465	0.307236	0.758673	0.32	141281	-0.0228	0.004	-5.7	1.7e-08	15:91427612:G:A	0.324898	205475	-0.010113	0.00219652	-4.60409	4.14522e-06	-0.00894069	0.0116052	-0.770406	0.441129
SENS_GBR3	rs7402982	15	99193269	98650040	G	A	chr15:98650040:A:G	0.58157	logefwcomb	2509	0.00429525	0.00352463	1.21864	0.223036	-0.000296861	0.000167249	-0.0119683	0.00674279	-1.77497	0.075962	0.00240693	0.0120247	0.200165	0.841357	0.57	139423	-0.0232	0.0039	-5.94872	2.3e-09	15:99193269:A:G	0.583609	205475	-0.014632	0.00211205	-6.92788	4.28441e-12	-0.0262099	0.0111379	-2.35322	0.018686
SENS_GBR3	rs113086489	17	7171356	7268037	T	C	chr17:7268037:C:T	0.53128	logefwcomb	2509	-0.00840704	0.00363104	-2.31532	0.0206344	0.000407447	0.000172378	0.0164266	0.00694959	2.36369	0.0181311	-0.00365235	0.0123896	-0.294792	0.768161	0.56	139426	0.0307	0.0038	8.07895	9.1e-16	17:7171356:C:T	0.546387	205475	0.0211138	0.00207563	10.1722	2.67405e-24	0.0151293	0.0114935	1.31633	0.188179
SENS_GBR3	rs144843919	17	29037339	30710321	A	G	chr17:30710321:G:A	0.03517	logefwcomb	2509	0.00874084	0.00923642	0.946345	0.344017	-0.000394198	0.000436608	-0.0158925	0.0176023	-0.902865	0.36664	-0.00659678	0.0313183	-0.210637	0.833177	0.035	121357	-0.066	0.0116	-5.68966	1.4e-08	17:29037339:G:A	0.0361026	205475	-0.023466	0.00565162	-4.15208	3.29593e-05	-0.0532603	0.0290828	-1.83133	0.067166
SENS_GBR3	rs72833480	17	45964861	47887495	A	G	chr17:47887495:G:A	0.29472	logefwcomb	2509	-0.00236473	0.0037661	-0.627901	0.530097	0.000140733	0.000178621	0.00567379	0.00720128	0.787886	0.4308	0.00554837	0.0127843	0.433997	0.664303	0.29	139426	0.0226	0.0041	5.5122	4.6e-08	17:45964861:G:A	0.295646	205475	0.00434082	0.00225093	1.92845	0.0538	-0.00300755	0.011894	-0.252863	0.800394
SENS_GBR3	rs6040076	20	10658882	10678234	C	G	chr20:10678234:G:C	0.49829	logefwcomb	2509	-0.00428553	0.00345545	-1.24022	0.21495	0.000275657	0.000163948	0.0111134	0.00660972	1.68137	0.092752	-0.0072924	0.0118037	-0.617807	0.536721	0.49	139424	0.0231	0.0039	5.92308	2e-09	20:10658882:G:C	0.507615	205475	0.0117261	0.00207163	5.66035	1.51263e-08	0.0315795	0.0109986	2.87122	0.00412216
SENS_GBR3	rs28530618	20	31275581	32687779	G	A	chr20:32687779:A:G	0.51824	logefwcomb	2509	-0.000211023	0.00352282	-0.0599019	0.952236	-8.19107e-06	0.000167363	-0.000330231	0.00674739	-0.0489421	0.960967	-0.0171079	0.0120512	-1.4196	0.155765	0.51	138162	-0.0261	0.0038	-6.86842	7.7e-12	20:31275581:A:G	0.526333	205475	-0.0121814	0.00205768	-5.91996	3.22523e-09	-0.0215934	0.0111981	-1.9283	0.0539268
SENS_GBR3	rs6016377	20	39172728	40544088	T	C	chr20:40544088:C:T	0.43716	logefwcomb	2509	0.00362096	0.00356751	1.01498	0.310161	-2.14474e-05	0.000169314	-0.000864673	0.00682605	-0.126672	0.899205	0.0166404	0.0121655	1.36783	0.171407	0.43	139425	0.0239	0.0039	6.12821	9.5e-10	20:39172728:C:T	0.449892	205475	0.0118096	0.00210284	5.61605	1.95619e-08	0.0273338	0.0113063	2.41756	0.0156937
SENS_GBR3	rs2229742	21	16339172	14966851	C	G	chr21:14966851:G:C	0.1004	logefwcomb	2509	-0.0146439	0.00575323	-2.54534	0.0109461	0.000589059	0.000273518	0.0237485	0.0110272	2.15363	0.0313152	-0.0127538	0.0200462	-0.636218	0.524653	0.13	143672	-0.036	0.006	-6	2.2e-09	21:16339172:G:C	0.103845	205475	-0.0179846	0.00336662	-5.34202	9.20155e-08	-0.0131482	0.0185745	-0.707865	0.479093
SENS_GBR3	rs134594	22	29468456	29072468	T	C	chr22:29072468:C:T	0.6347	logefwcomb	2509	-0.0071245	0.00383825	-1.85619	0.0634843	0.000176733	0.000182277	0.00712516	0.00734867	0.969584	0.332299	0.00778984	0.013158	0.592021	0.553854	0.65	137340	-0.0227	0.004	-5.675	1e-08	22:29468456:C:T	0.647538	205475	-0.0124481	0.0021498	-5.79035	7.03437e-09	-0.0182966	0.01221	-1.49849	0.134128
SENS_GBR3	rs41311445	22	42070374	41674370	C	A	chr22:41674370:A:C	0.09634	logefwcomb	2509	0.00210857	0.00563482	0.374204	0.708268	-0.000270357	0.000266884	-0.0108997	0.0107597	-1.01301	0.311102	-0.0288115	0.0195633	-1.47273	0.140865	0.098	135729	-0.0445	0.0066	-6.74242	1.6e-11	22:42070374:A:C	0.0959289	205475	-0.0210875	0.00348804	-6.04565	1.49061e-09	-0.0404721	0.0183218	-2.20896	0.027265
SENS_GBR3	rs2473248	1	22536643	22210150	C	T	chr1:22210150:T:C	0.87087	efwcombZv2	2509	0.124659	0.0677816	1.83912	0.0659496	-0.00316735	0.00231182	-0.127695	0.0932035	-1.37007	0.170721	0.0125362	0.0179453	0.698582	0.484835	0.87	139428	0.0325	0.0057	5.70175	1e-08	1:22536643:T:C	0.882861	205475	0.00632785	0.00321827	1.96622	0.049274	0.022527	0.0167141	1.34779	0.177845
SENS_GBR3	rs3753639	1	154986091	155013615	C	T	chr1:155013615:T:C	0.23244	efwcombZv2	2509	0.0767565	0.0521365	1.47222	0.141017	-0.00226491	0.00177728	-0.091312	0.0716527	-1.27437	0.202585	0.0209626	0.0135502	1.54703	0.121899	0.24	138162	0.0306	0.0045	6.8	7.3e-12	1:154986091:T:C	0.24464	205475	0.0152788	0.00239865	6.36972	1.89767e-10	0.0150338	0.0126132	1.19191	0.233405
SENS_GBR3	rs72480273	1	161644871	161675081	C	A	chr1:161675081:A:C	0.17011	efwcombZv2	2509	-0.0363077	0.0606418	-0.598724	0.549381	0.00106224	0.00206721	0.0428253	0.0833415	0.513853	0.607375	-0.00257869	0.0159341	-0.161834	0.871441	0.17	138380	0.0313	0.0051	6.13725	8e-10	1:161644871:A:C	0.1898	205475	0.0102111	0.00266064	3.83782	0.000124171	-0.00729545	0.0148574	-0.491033	0.623445
SENS_GBR3	rs7575873	2	23962647	23739777	G	A	chr2:23739777:A:G	0.13114	efwcombZv2	2509	-0.00897738	0.064803	-0.138533	0.889824	0.00060073	0.00220856	0.024219	0.0890404	0.272001	0.785632	-0.0192423	0.0172725	-1.11405	0.265295	0.12	139425	-0.0384	0.0057	-6.73684	1.2e-11	2:23962647:A:G	0.129915	205475	-0.0133019	0.00306155	-4.34482	1.39458e-05	-0.0100986	0.0161367	-0.625813	0.531493
SENS_GBR3	rs17034876	2	46484310	46257171	T	C	chr2:46257171:C:T	0.67495	efwcombZv2	2509	-0.0865269	0.0504681	-1.71449	0.0864942	0.00474383	0.00171881	0.191252	0.0692956	2.75995	0.00579972	0.00153176	0.0132423	0.115672	0.907915	0.7	134460	0.0471	0.0042	11.2143	2.6e-29	2:46484310:C:T	0.699943	205475	0.0287806	0.00232193	12.3951	2.85871e-35	0.0371839	0.012247	3.03616	0.00242001
SENS_GBR3	rs2168443	3	46947087	46905597	A	T	chr3:46905597:T:A	0.62006	efwcombZv2	2509	-0.114061	0.0465213	-2.45181	0.014244	0.00409145	0.00158439	0.164951	0.0638762	2.58235	0.009838	-0.00651724	0.0122084	-0.533832	0.593474	0.62	139426	-0.0228	0.0039	-5.84615	3.5e-09	3:46947087:T:A	0.62044	205475	-0.00791061	0.00211418	-3.7417	0.000182828	0.0168758	0.01137	1.48423	0.137868
SENS_GBR3	rs11719201	3	123068744	123349897	T	C	chr3:123349897:C:T	0.22972	efwcombZv2	2509	0.0750742	0.0524723	1.43074	0.152561	-0.00142725	0.00178888	-0.0575409	0.0721207	-0.797843	0.424995	0.017138	0.0136494	1.25559	0.209305	0.23	143670	0.0463	0.0044	10.5227	2.4e-26	3:123068744:C:T	0.249434	205475	0.0233136	0.00237666	9.80938	1.03782e-22	0.0265152	0.0127248	2.08374	0.0372816
SENS_GBR3	rs13077173	3	148618346	148900559	T	G	chr3:148900559:G:T	0.58925	efwcombZv2	2509	-0.0135173	0.0449486	-0.300728	0.763633	-0.000326733	0.00153247	-0.0131726	0.0617829	-0.213207	0.831173	-0.00931492	0.0117824	-0.790582	0.429213	0.57	138162	-0.0217	0.0039	-5.5641	2.7e-08	3:148618346:G:T	0.596807	205475	-0.0127679	0.00209127	-6.10534	1.02762e-09	-0.0231999	0.0109209	-2.12436	0.0337345
SENS_GBR3	rs900399	3	156798732	157080943	G	A	chr3:157080943:A:G	0.39613	efwcombZv2	2509	0.0473065	0.0449819	1.05168	0.292992	-0.00270847	0.00153361	-0.109195	0.061829	-1.76608	0.0774372	-0.0193069	0.0118806	-1.62508	0.104187	0.39	143663	-0.0523	0.0039	-13.4103	2.2e-41	3:156798732:A:G	0.397035	205475	-0.0295845	0.00209918	-14.0934	4.37977e-45	-0.0468198	0.0110022	-4.25548	2.16024e-05
SENS_GBR3	rs4144829	4	17903654	17902031	T	C	chr4:17902031:C:T	0.73686	efwcombZv2	2509	0.0264859	0.0514305	0.514984	0.606584	-0.00252421	0.00175237	-0.101766	0.0706485	-1.44045	0.149794	-0.00748126	0.0134429	-0.556521	0.577871	0.73	139426	-0.0341	0.0042	-8.11905	5.3e-16	4:17903654:C:T	0.736204	205475	-0.0201152	0.00233256	-8.62363	6.53124e-18	-0.0248857	0.0124293	-2.00218	0.045369
SENS_GBR3	rs2131354	4	145599908	144678756	A	G	chr4:144678756:G:A	0.5222	efwcombZv2	2509	0.0629403	0.0446928	1.40829	0.159101	-0.000982947	0.00152381	-0.0396285	0.0614338	-0.645061	0.518914	-0.000205943	0.0117521	-0.0175239	0.986019	0.53	139431	0.0259	0.0037	7	4.1e-12	4:145599908:G:A	0.52885	205475	0.0156965	0.00206134	7.61474	2.6534e-14	0.0236487	0.0109323	2.16319	0.0306182
SENS_GBR3	rs854037	5	57091783	57795956	G	A	chr5:57795956:A:G	0.19257	efwcombZv2	2509	-0.0371345	0.0577328	-0.643212	0.520113	0.00151354	0.00196843	0.0610199	0.0793591	0.768908	0.44198	0.0123184	0.0150676	0.817541	0.413645	0.19	139429	-0.0268	0.0048	-5.58333	2.2e-08	5:57091783:A:G	0.186339	205475	-0.0161976	0.00264507	-6.1237	9.15926e-10	-0.0137211	0.014028	-0.978125	0.328104
SENS_GBR3	rs2946179	5	157886627	158459619	C	T	chr5:158459619:T:C	0.72534	efwcombZv2	2509	-0.0402273	0.0501686	-0.801842	0.422678	0.00197963	0.00171032	0.0798106	0.0689534	1.15746	0.247134	0.0147144	0.0132906	1.10713	0.268275	0.73	143666	0.024	0.0042	5.71429	1.3e-08	5:157886627:T:C	0.74	205475	0.0111692	0.00233702	4.77924	1.76077e-06	0.00937467	0.0123681	0.757973	0.448536
SENS_GBR3	rs35261542	6	20675792	20675561	A	C	chr6:20675561:C:A	0.27759	efwcombZv2	2509	0.070852	0.0490469	1.44458	0.148632	-0.00384175	0.00167201	-0.154884	0.0674089	-2.29768	0.0216167	0.00711142	0.0128369	0.553982	0.579607	0.27	143667	-0.0444	0.0041	-10.8293	4.4e-27	6:20675792:C:A	0.260562	205475	-0.0205964	0.00233856	-8.80731	1.29156e-18	-0.0227127	0.0119545	-1.89994	0.0575527
SENS_GBR3	rs1187118	6	34169020	34201243	T	A	chr6:34201243:A:T	0.82337	efwcombZv2	2509	-0.0199212	0.062452	-0.318984	0.749751	0.000351409	0.00212813	0.0141674	0.0857978	0.165126	0.868851	-0.0512699	0.015864	-3.23183	0.00123529	0.83	137043	-0.0299	0.0051	-5.86275	3.6e-09	6:34169020:A:T	0.832298	205475	-0.0191833	0.0027496	-6.97676	3.02973e-12	-0.0102787	0.0147757	-0.695649	0.486711
SENS_GBR3	rs1415701	6	130345835	130024690	A	G	chr6:130024690:G:A	0.26501	efwcombZv2	2509	-0.0974145	0.0491198	-1.9832	0.0473931	0.00346417	0.00167515	0.139661	0.0675352	2.06798	0.0386873	-0.0234028	0.0131099	-1.78513	0.074281	0.26	143666	-0.0253	0.0043	-5.88372	2.6e-09	6:130345835:G:A	0.266292	205475	-0.0115014	0.00235154	-4.89101	1.00395e-06	-0.00440923	0.0122336	-0.360419	0.718563
SENS_GBR3	rs10872678	6	152039964	151718829	C	T	chr6:151718829:T:C	0.26416	efwcombZv2	2509	0.0771055	0.0507963	1.51793	0.129087	-0.00241357	0.00173127	-0.0973053	0.0697979	-1.3941	0.163342	0.00185163	0.0133366	0.138838	0.889582	0.28	143672	-0.0375	0.0041	-9.14634	6.9e-20	6:152039964:T:C	0.274789	205475	-0.0196431	0.00230152	-8.53485	1.41277e-17	-0.0193955	0.0123683	-1.56816	0.116966
SENS_GBR3	rs798498	7	2795882	2756248	G	T	chr7:2756248:T:G	0.30067	efwcombZv2	2509	-0.172243	0.0462274	-3.72599	0.000196453	0.00330401	0.00158018	0.133204	0.0637067	2.0909	0.0365817	-0.0500799	0.0124636	-4.01809	5.92441e-05	0.31	139427	-0.0229	0.004	-5.725	1.3e-08	7:2795882:T:G	0.306346	205475	-0.0155646	0.00222811	-6.98555	2.84599e-12	-0.0153099	0.0115971	-1.32014	0.186905
SENS_GBR3	rs11765649	7	23479013	23439394	C	T	chr7:23439394:T:C	0.25962	efwcombZv2	2509	-0.0970485	0.047955	-2.02374	0.0430442	0.0013959	0.00163522	0.0562769	0.0659257	0.853642	0.39334	-0.0270165	0.0127842	-2.11326	0.0346111	0.25	139428	-0.0267	0.0043	-6.2093	5.8e-10	7:23479013:T:C	0.261557	205475	-0.0205443	0.00235523	-8.72285	2.73243e-18	-0.0192508	0.0118917	-1.61885	0.105602
SENS_GBR3	rs6959887	7	35295365	35255754	G	A	chr7:35255754:A:G	0.39164	efwcombZv2	2509	-0.0356265	0.0457373	-0.778936	0.43605	0.000624141	0.00155886	0.0251629	0.0628469	0.400384	0.688889	-0.0144122	0.0120638	-1.19467	0.232255	0.39	143659	-0.0228	0.0038	-6	1.5e-09	7:35295365:A:G	0.387563	205475	-0.0061124	0.00210398	-2.90516	0.00367101	-0.0184843	0.0112319	-1.6457	0.0999479
SENS_GBR3	rs143393746	7	43972164	43932565	A	G	chr7:43932565:G:A	0.01064	efwcombZv2	2509	-0.120831	0.217907	-0.554506	0.579255	9.92407e-06	0.00742921	0.000400099	0.299516	0.00133582	0.998934	0.0247713	0.0559407	0.442815	0.657913	0.012	121639	-0.1491	0.0202	-7.38119	1.9e-13	7:43972164:G:A	0.00829191	205475	-0.0997986	0.0120959	-8.2506	1.58516e-16	-0.124133	0.0528681	-2.34797	0.0189507
SENS_GBR3	rs111778406	7	72957570	73543240	G	A	chr7:73543240:A:G	0.06879	efwcombZv2	2509	-0.106434	0.0870255	-1.22303	0.221371	0.00586622	0.00296424	0.236503	0.119506	1.979	0.047865	-0.015938	0.0232056	-0.686819	0.492218	0.068	140932	0.0492	0.0075	6.56	5.8e-11	7:72957570:A:G	0.0726247	205475	0.0225851	0.00397548	5.68109	1.34022e-08	0.0435145	0.0215939	2.01513	0.0439943
SENS_GBR3	rs13266210	8	41533514	41675996	G	A	chr8:41675996:A:G	0.22156	efwcombZv2	2509	0.00657773	0.0515219	0.127668	0.898416	-0.00122067	0.00175574	-0.0492125	0.0707844	-0.695245	0.48693	-0.0567101	0.0140348	-4.04068	5.38265e-05	0.21	139429	-0.0308	0.0045	-6.84444	1.3e-11	8:41533514:A:G	0.212736	205475	-0.0148352	0.00252429	-5.87699	4.18436e-09	-0.00123293	0.0130726	-0.0943144	0.924867
SENS_GBR3	rs12543725	8	142247979	141237880	A	G	chr8:141237880:G:A	0.39752	efwcombZv2	2509	-0.0579398	0.0460306	-1.25872	0.208182	0.00180924	0.00157007	0.0729414	0.0632989	1.15233	0.249234	-0.00349775	0.0121158	-0.288694	0.772823	0.41	139431	-0.0231	0.0038	-6.07895	1.2e-09	8:142247979:G:A	0.413527	205475	-0.00965886	0.00208056	-4.64244	3.44533e-06	-0.010781	0.0112554	-0.957851	0.338228
SENS_GBR3	rs7854962	9	96900505	94138223	G	C	chr9:94138223:C:G	0.21059	efwcombZv2	2509	-0.136841	0.0563897	-2.4267	0.0152682	0.00405163	0.00192236	0.163346	0.0775018	2.10764	0.0351066	0.00988966	0.0147375	0.671055	0.502206	0.22	139424	-0.0279	0.0046	-6.06522	1.9e-09	9:96900505:C:G	0.213836	205475	-0.0149787	0.00252478	-5.93267	2.98517e-09	-0.00300964	0.0137193	-0.219374	0.826376
SENS_GBR3	rs3780573	9	98239503	95477221	A	G	chr9:95477221:G:A	0.09522	efwcombZv2	2509	0.11443	0.0739329	1.54776	0.121736	-0.00373948	0.00251809	-0.150761	0.101519	-1.48505	0.137587	-0.0315177	0.0199473	-1.58005	0.114138	0.096	134750	0.0555	0.0064	8.67188	7e-18	9:98239503:G:A	0.0966676	205475	0.0297212	0.00347526	8.55223	1.21545e-17	-0.00364481	0.0185378	-0.196615	0.844144
SENS_GBR3	rs1411424	9	113892963	111130683	A	G	chr9:111130683:G:A	0.52084	efwcombZv2	2509	-0.0378077	0.0444631	-0.850316	0.395186	0.00113094	0.00151626	0.045595	0.0611294	0.745877	0.455773	0.0170258	0.0117016	1.45499	0.145714	0.52	139428	0.0212	0.0038	5.57895	2.2e-08	9:113892963:G:A	0.523849	205475	0.00956691	0.00205873	4.64699	3.37029e-06	0.0157491	0.0108476	1.45185	0.146665
SENS_GBR3	rs4836833	9	123632829	120870551	C	G	chr9:120870551:G:C	0.67383	efwcombZv2	2509	0.00127811	0.0489893	0.0260895	0.979187	4.94621e-05	0.00167019	0.00199411	0.0673355	0.0296146	0.976375	-0.021228	0.0127755	-1.66162	0.09663	0.67	139429	0.0231	0.004	5.775	8.6e-09	9:123632829:G:C	0.67751	205475	0.0110785	0.00220735	5.01891	5.20097e-07	-0.00984446	0.0118918	-0.827835	0.40784
SENS_GBR3	rs10818797	9	126020405	123258126	C	T	chr9:123258126:T:C	0.13811	efwcombZv2	2509	-0.0108139	0.0674905	-0.160229	0.872706	0.000476889	0.00230009	0.0192263	0.0927305	0.207335	0.835756	0.00250195	0.0177102	0.141272	0.887659	0.14	139427	0.0345	0.0054	6.38889	1.2e-10	9:126020405:T:C	0.141146	205475	0.0193335	0.00295338	6.54621	5.91542e-11	0.000179936	0.0164877	0.0109133	0.991293
SENS_GBR3	rs2497304	10	94492716	92732959	T	C	chr10:92732959:C:T	0.45025	efwcombZv2	2509	-0.0654299	0.0447811	-1.46111	0.144042	0.00135273	0.00152648	0.0545369	0.0615417	0.886178	0.37556	-0.020791	0.0117711	-1.76627	0.0773909	0.48	143673	-0.0282	0.0037	-7.62162	2.6e-14	10:94492716:C:T	0.478737	205475	-0.0106509	0.00206491	-5.15808	2.49732e-07	-0.0140056	0.0109731	-1.27636	0.201944
SENS_GBR3	rs79237883	10	104940946	103181189	C	T	chr10:103181189:T:C	0.09193	efwcombZv2	2509	0.124578	0.0785665	1.58563	0.112879	-0.00410491	0.00268052	-0.165494	0.108068	-1.53139	0.12573	-0.0201696	0.0209569	-0.962434	0.335863	0.08	143666	0.0371	0.0067	5.53731	3.5e-08	10:104940946:T:C	0.076435	205475	0.0224384	0.00385402	5.82208	5.82045e-09	0.0010683	0.0194689	0.0548719	0.956245
SENS_GBR3	rs740746	10	115792787	114033028	A	G	chr10:114033028:G:A	0.71679	efwcombZv2	2509	-0.0986259	0.0499156	-1.97585	0.0482201	0.0036705	0.0017017	0.14798	0.0686058	2.15696	0.0310511	0.0344374	0.0133288	2.58369	0.00979358	0.73	143672	0.0364	0.0042	8.66667	3.8e-18	10:115792787:G:A	0.735963	205475	0.0173892	0.0023379	7.43795	1.02657e-13	0.0217042	0.012342	1.75857	0.0787695
SENS_GBR3	rs2421016	10	124167512	122407996	T	C	chr10:122407996:C:T	0.47886	efwcombZv2	2509	0.0262303	0.0441843	0.593656	0.552766	-0.00094315	0.00150515	-0.038024	0.0606815	-0.626617	0.530936	0.0221807	0.0115906	1.91368	0.0556984	0.49	143659	0.0207	0.0037	5.59459	1.8e-08	10:124167512:C:T	0.470482	205475	0.0129712	0.00205729	6.30496	2.88843e-10	0.00571804	0.0108016	0.529369	0.596595
SENS_GBR3	rs72851023	11	2130620	2109390	T	C	chr11:2109390:C:T	0.07619	efwcombZv2	2509	-0.113656	0.0835007	-1.36113	0.173526	0.00503715	0.00284394	0.203078	0.114656	1.77118	0.0765841	-0.00609288	0.02193	-0.277833	0.781148	0.073	135776	0.0476	0.0075	6.34667	2.9e-10	11:2130620:C:T	0.0770616	205475	0.0298684	0.00389534	7.66773	1.75836e-14	0.0162377	0.0204431	0.794287	0.427101
SENS_GBR3	rs10830963	11	92708710	92975544	G	C	chr11:92975544:C:G	0.29125	efwcombZv2	2509	-0.0277455	0.048504	-0.572025	0.567328	0.00184795	0.00165309	0.074502	0.0666461	1.11787	0.263668	0.0155042	0.012664	1.22427	0.220888	0.28	143663	0.0232	0.0042	5.52381	2.9e-08	11:92708710:C:G	0.275807	205475	0.0102346	0.00229349	4.46245	8.10698e-06	0.00950464	0.011826	0.803704	0.421642
SENS_GBR3	rs2306547	12	26877885	26724952	T	C	chr12:26724952:C:T	0.46077	efwcombZv2	2509	0.00900279	0.0444341	0.20261	0.839447	0.000430542	0.00151483	0.0173577	0.0610718	0.284218	0.776254	-0.0110573	0.0116825	-0.946478	0.343935	0.46	139432	-0.0211	0.0037	-5.7027	1.8e-08	12:26877885:C:T	0.467206	205475	-0.0128382	0.00206203	-6.226	4.79416e-10	-0.00917383	0.0108553	-0.845103	0.398132
SENS_GBR3	rs1351394	12	66351826	65958046	C	T	chr12:65958046:T:C	0.53579	efwcombZv2	2509	-0.00345584	0.0437648	-0.0789638	0.937064	-0.00154072	0.00149125	-0.0621156	0.0601211	-1.03317	0.301567	0.00350409	0.0115001	0.304701	0.760602	0.51	143671	-0.0436	0.0037	-11.7838	1.9e-32	12:66351826:T:C	0.507497	205475	-0.024805	0.00205746	-12.0561	1.84854e-33	-0.024678	0.0107037	-2.30555	0.0212143
SENS_GBR3	rs7964361	12	102994878	102601100	A	G	chr12:102601100:G:A	0.08771	efwcombZv2	2509	-0.0547184	0.0817635	-0.669227	0.503378	0.00248347	0.00278721	0.100123	0.112369	0.891022	0.372955	0.0479863	0.0205409	2.33613	0.0195107	0.085	139428	0.0391	0.0067	5.83582	4.7e-09	12:102994878:G:A	0.0889751	205475	0.0127201	0.00361269	3.52095	0.000430099	-0.00399897	0.0190873	-0.20951	0.834067
SENS_GBR3	rs7998537	13	40662742	40088605	A	G	chr13:40088605:G:A	0.31692	efwcombZv2	2509	0.0453822	0.0469937	0.965708	0.334232	-0.00308309	0.00160137	-0.124298	0.064561	-1.92528	0.054245	-0.00437424	0.0123706	-0.353601	0.723648	0.32	139429	-0.0222	0.004	-5.55	3.9e-08	13:40662742:G:A	0.319264	205475	-0.0102911	0.00220814	-4.66055	3.15561e-06	-0.0256125	0.0114451	-2.23786	0.0253148
SENS_GBR3	rs34217484	13	48854550	48280414	A	T	chr13:48280414:T:A	0.2598	efwcombZv2	2509	-0.0750052	0.0517864	-1.44836	0.147572	0.00393903	0.00176487	0.158806	0.0711526	2.2319	0.0256606	0.0270086	0.0134342	2.01044	0.0444206	0.26	134150	0.0235	0.0043	5.46512	4.8e-08	13:48854550:T:A	0.265159	205475	0.0122879	0.00232788	5.27858	1.30317e-07	0.0140507	0.0124823	1.12565	0.26042
SENS_GBR3	rs1819436	13	78580283	78006148	C	T	chr13:78006148:T:C	0.86712	efwcombZv2	2509	0.0170782	0.0652196	0.261857	0.793442	0.000229662	0.00222374	0.00925907	0.0896524	0.103277	0.917746	0.0408964	0.0176778	2.31343	0.020726	0.87	138979	0.0329	0.0057	5.77193	6.3e-09	13:78580283:T:C	0.877183	205475	0.0102574	0.00313037	3.27674	0.00105031	0.00444483	0.016368	0.271556	0.785985
SENS_GBR3	rs12906125	15	91427612	90884382	A	G	chr15:90884382:G:A	0.31844	efwcombZv2	2509	-0.0517141	0.0475539	-1.08748	0.276869	-0.000363281	0.00162106	-0.014646	0.0653548	-0.2241	0.822687	0.0105119	0.0124465	0.844564	0.398381	0.32	141281	-0.0228	0.004	-5.7	1.7e-08	15:91427612:G:A	0.324898	205475	-0.010113	0.00219652	-4.60409	4.14522e-06	-0.00894069	0.0116052	-0.770406	0.441129
SENS_GBR3	rs7402982	15	99193269	98650040	G	A	chr15:98650040:A:G	0.58157	efwcombZv2	2509	-0.0119019	0.0458382	-0.259651	0.795142	-0.000850416	0.00156263	-0.0342854	0.0629989	-0.544222	0.586311	-0.00112568	0.0120247	-0.0936134	0.925419	0.57	139423	-0.0232	0.0039	-5.94872	2.3e-09	15:99193269:A:G	0.583609	205475	-0.014632	0.00211205	-6.92788	4.28441e-12	-0.0262099	0.0111379	-2.35322	0.018686
SENS_GBR3	rs113086489	17	7171356	7268037	T	C	chr17:7268037:C:T	0.53128	efwcombZv2	2509	-0.0263409	0.0470837	-0.559448	0.575878	0.00160308	0.00160456	0.0646296	0.0646895	0.999074	0.317802	0.0163618	0.0123896	1.32061	0.186671	0.56	139426	0.0307	0.0038	8.07895	9.1e-16	17:7171356:C:T	0.546387	205475	0.0211138	0.00207563	10.1722	2.67405e-24	0.0151293	0.0114935	1.31633	0.188179
SENS_GBR3	rs144843919	17	29037339	30710321	A	G	chr17:30710321:G:A	0.03517	efwcombZv2	2509	0.0592918	0.112637	0.526395	0.598635	-0.00269686	0.00383489	-0.108727	0.154608	-0.703244	0.481933	-0.0655887	0.0313183	-2.09426	0.0362702	0.035	121357	-0.066	0.0116	-5.68966	1.4e-08	17:29037339:G:A	0.0361026	205475	-0.023466	0.00565162	-4.15208	3.29593e-05	-0.0532603	0.0290828	-1.83133	0.067166
SENS_GBR3	rs72833480	17	45964861	47887495	A	G	chr17:47887495:G:A	0.29472	efwcombZv2	2509	-0.00560475	0.0486097	-0.115301	0.908211	0.000578814	0.00165702	0.0233355	0.0668043	0.349311	0.726869	-0.00517441	0.0127843	-0.404746	0.685675	0.29	139426	0.0226	0.0041	5.5122	4.6e-08	17:45964861:G:A	0.295646	205475	0.00434082	0.00225093	1.92845	0.0538	-0.00300755	0.011894	-0.252863	0.800394
SENS_GBR3	rs6040076	20	10658882	10678234	C	G	chr20:10678234:G:C	0.49829	efwcombZv2	2509	-0.0141332	0.0449567	-0.314373	0.753249	0.00167193	0.00153223	0.0674057	0.0617733	1.09118	0.275241	0.012234	0.0118037	1.03646	0.300022	0.49	139424	0.0231	0.0039	5.92308	2e-09	20:10658882:G:C	0.507615	205475	0.0117261	0.00207163	5.66035	1.51263e-08	0.0315795	0.0109986	2.87122	0.00412216
SENS_GBR3	rs28530618	20	31275581	32687779	G	A	chr20:32687779:A:G	0.51824	efwcombZv2	2509	0.00418439	0.0457535	0.0914552	0.927134	-0.000278485	0.00155941	-0.0112274	0.0628693	-0.178583	0.858272	0.0167703	0.0120512	1.39158	0.16409	0.51	138162	-0.0261	0.0038	-6.86842	7.7e-12	20:31275581:A:G	0.526333	205475	-0.0121814	0.00205768	-5.91996	3.22523e-09	-0.0215934	0.0111981	-1.9283	0.0539268
SENS_GBR3	rs6016377	20	39172728	40544088	T	C	chr20:40544088:C:T	0.43716	efwcombZv2	2509	0.0242347	0.0463408	0.522968	0.601017	0.000516208	0.00158055	0.0208114	0.0637215	0.3266	0.743983	0.0142885	0.0121655	1.17451	0.240228	0.43	139425	0.0239	0.0039	6.12821	9.5e-10	20:39172728:C:T	0.449892	205475	0.0118096	0.00210284	5.61605	1.95619e-08	0.0273338	0.0113063	2.41756	0.0156937
SENS_GBR3	rs2229742	21	16339172	14966851	C	G	chr21:14966851:G:C	0.1004	efwcombZv2	2509	-0.0786138	0.0774069	-1.01559	0.309868	0.00267799	0.00264247	0.107966	0.106534	1.01344	0.310893	0.0178831	0.0200462	0.892093	0.372371	0.13	143672	-0.036	0.006	-6	2.2e-09	21:16339172:G:C	0.103845	205475	-0.0179846	0.00336662	-5.34202	9.20155e-08	-0.0131482	0.0185745	-0.707865	0.479093
SENS_GBR3	rs134594	22	29468456	29072468	T	C	chr22:29072468:C:T	0.6347	efwcombZv2	2509	-0.0868445	0.0499785	-1.73764	0.0823291	0.00225046	0.0017047	0.0907294	0.0687267	1.32015	0.18684	-0.00674684	0.013158	-0.512754	0.608139	0.65	137340	-0.0227	0.004	-5.675	1e-08	22:29468456:C:T	0.647538	205475	-0.0124481	0.0021498	-5.79035	7.03437e-09	-0.0182966	0.01221	-1.49849	0.134128
SENS_GBR3	rs41311445	22	42070374	41674370	C	A	chr22:41674370:A:C	0.09634	efwcombZv2	2509	-0.0278946	0.0745205	-0.374321	0.708179	-0.00090562	0.00253846	-0.036511	0.10234	-0.35676	0.721285	-0.0015148	0.0195633	-0.0774307	0.938283	0.098	135729	-0.0445	0.0066	-6.74242	1.6e-11	22:42070374:A:C	0.0959289	205475	-0.0210875	0.00348804	-6.04565	1.49061e-09	-0.0404721	0.0183218	-2.20896	0.027265

### Sheet: Tab_S8
flag	rsID	chr	pos_b37	pos_b38	effect_allele	other_allele	UKB_TC_ID	UKB_TC_EAF	UKB_TC_sampleSize	UKB_TC_beta_mean	UKB_TC_SE_mean	UKB_TC_tval_mean	UKB_TC_pval_mean	UKB_TC_beta_slope	UKB_TC_SE_slope	UKB_TC_beta_slope_ageCorrected	UKB_TC_SE_slope_ageCorrected	UKB_TC_tval_slope	UKB_TC_pval_slope	UKB_TC_beta_var	UKB_TC_SE_var	UKB_TC_tval_var	UKB_TC_pval_var	GLGC_EAF	GLGC_sampleSize	GLGC_beta	GLGC_SE	GLGC_tval	GLGC_logp	Aragam_ID	Aragam_EAF	Aragam_sampleSize	Aragam_cases	Aragam_beta	Aragam_SE	Aragam_tval	Aragam_pval	UKB_ID	UKB_EAF	UKB_sampleSize	UKB_cases	UKB_beta	UKB_SE	UKB_tval	UKB_pval
0 - MAIN	rs880315	1	10796866	10736809	T	C	rs880315	0.659922	68467	0.0448117	0.00993789	4.50917	6.50954e-06	-0.000569734	0.000162297	-0.031708	0.0090325	-3.51043	0.000447415	0.00803568	0.00140815	5.70656	1.1534e-08	0.652	1297861	0.0109666	0.00141684	7.74018	9.95113	1:10796866_C_T	0.6499	1146990	175605	-0.0240981	0.00528667	-4.55827	5.158e-06	1:10736809:T:C	0.6598	413250	31198	-0.0257	0.00958	-2.68267	0.00729
0 - MAIN	rs1497406	1	16505320	16178825	A	G	rs1497406	0.420944	68467	-0.0858161	0.00956429	-8.97256	2.90683e-19	0.00134687	0.000156204	0.0749588	0.00869336	8.62254	6.56735e-18	0.00302524	0.0013526	2.2366	0.0253128	0.416	1314222	-0.0136285	0.00135964	-10.0236	16.1758	1:16505320_A_G	0.4332	1165530	181522	-0.0121925	0.00498291	-2.44687	0.01441	1:16178825:A:G	0.4202	413250	31198	-0.0114	0.00912	-1.25	0.211
0 - MAIN	rs7551124	1	23785760	23459267	C	T	rs7551124	0.125548	68467	-0.0307658	0.0142505	-2.15893	0.0308563	1.31193e-05	0.000232867	0.000730142	0.01296	0.0563383	0.955072	-0.00704148	0.00203426	-3.46145	0.000537314	0.126	1319714	-0.0265828	0.00201868	-13.1684	27.2892	1:23785760_C_T	0.1521	1143080	171157	-0.0123665	0.0072297	-1.71052	0.08717	1:23459267:C:T	0.1256	413250	31198	-0.0197	0.0136	-1.44853	0.149
0 - MAIN	rs35148262	1	25766623	25440132	A	G	rs35148262	0.444629	68467	-0.0802016	0.00949897	-8.44319	3.09609e-17	0.000842366	0.000155034	0.0468811	0.00862827	5.43342	5.5309e-08	-0.0027452	0.00134288	-2.04427	0.0409274	0.455	1307510	-0.0260434	0.00134829	-19.3159	57.5651	1:25766623_A_G	0.4791	1165550	181522	0.00170946	0.00494055	0.346005	0.7293	1:25440132:A:G	0.4434	413250	31198	0.0101	0.00907	1.11356	0.267
0 - MAIN	rs114165349	1	27021913	26695422	G	C	rs114165349	0.976878	68467	-0.120145	0.0315984	-3.80224	0.000143414	0.0012589	0.000517273	0.0700628	0.0287883	2.43372	0.0149447	-0.0290914	0.00436062	-6.6714	2.53604e-11	0.9769	1314541	-0.0603377	0.00446217	-13.5221	28.7238	1:27021913_C_G	0.9745	1154250	175121	-0.0836001	0.0167416	-4.99357	5.927e-07	1:26695422:G:C	0.97679	413250	31198	-0.124	0.0302	-4.10596	4.06e-05
0 - MAIN	rs7549174	1	28319484	27992973	A	G	rs7549174	0.692335	68467	0.052629	0.0102404	5.13937	2.75769e-07	-0.000696945	0.000167367	-0.0387878	0.00931467	-4.16416	3.12547e-05	0.00283493	0.00145704	1.94568	0.0516938	0.688	1314476	0.0112849	0.00145275	7.76796	10.0176	1:28319484_A_G	0.6816	1157690	179853	0.002517	0.00528133	0.476585	0.6337	1:27992973:A:G	0.6923	413250	31198	-0.00316	0.00983	-0.321465	0.748
0 - MAIN	rs4329504	1	39451488	38985816	A	G	rs4329504	0.577399	68467	0.0401187	0.0095889	4.18387	2.86635e-05	-0.000564609	0.000156566	-0.0314228	0.00871354	-3.6062	0.000310746	0.00214679	0.00135382	1.58573	0.112801	0.58	1306778	0.00962707	0.00138091	6.97154	8.20277	1:39451488_A_G	0.5998	1160700	179620	0.00999841	0.00514687	1.94262	0.05206	1:38985816:A:G	0.5777	413250	31198	0.0108	0.00914	1.18162	0.237
0 - MAIN	rs17853159	1	45810865	45345193	G	A	rs17853159	0.919259	68467	0.000746153	0.0175913	0.042416	0.966167	0.000370968	0.000287322	0.0206459	0.0159906	1.29112	0.196662	0.00459247	0.00251626	1.82512	0.0679834	0.9223	1319976	0.0182839	0.00249303	7.33401	9.00556	1:45810865_A_G	0.9248	1129520	166975	0.0395101	0.00979666	4.03302	5.507e-05	1:45345193:G:A	0.91866	413250	31198	0.0494	0.0165	2.99394	0.00281
0 - MAIN	rs11591147	1	55505647	55039974	G	T	rs11591147	0.98268	68467	0.853351	0.0349986	24.3824	3.14126e-131	-0.00778714	0.00057013	-0.433385	0.03173	-13.6585	1.82749e-42	0.0571286	0.00531985	10.7387	6.73509e-27	0.9838	1307245	0.37713	0.00525859	71.7169	777.414	1:55505647_G_T	0.9846	993122	137383	0.251338	0.0226529	11.0952	1.324e-28	1:55039974:G:T	0.98205	413250	31198	0.263	0.0347	7.57925	3.61e-14
0 - MAIN	rs17457613	1	56715853	56250181	G	C	rs17457613	0.976794	68467	0.124487	0.0317083	3.926	8.63807e-05	-0.00123922	0.000517521	-0.0689674	0.0288021	-2.39452	0.0166423	0.00740203	0.00450644	1.64255	0.100477	0.9795	1308665	0.0430574	0.00493764	8.72024	12.4334	1:56715853_C_G	0.9784	1138960	170744	0.037817	0.0186064	2.03247	0.04211	1:56250181:G:C	0.97677	413250	31198	0.0359	0.0307	1.16938	0.242
0 - MAIN	rs11806791	1	61684868	61219196	A	C	rs11806791	0.923921	68467	0.0244742	0.0180758	1.35397	0.175746	4.03531e-05	0.000295474	0.00224581	0.0164443	0.136571	0.89137	-0.00124532	0.00257243	-0.484101	0.628314	0.9227	1319384	0.0179925	0.00250919	7.17064	8.63895	1:61684868_A_C	0.9228	1162680	180682	0.000972605	0.00945368	0.102881	0.9181	1:61219196:A:C	0.92354	413250	31198	-0.00478	0.0171	-0.279532	0.779
0 - MAIN	rs11207980	1	62992749	62527078	T	C	rs11207980	0.648462	68467	0.150446	0.00981855	15.3227	5.54899e-53	-0.00122126	0.00016036	-0.0679683	0.00892466	-7.61578	2.62554e-14	0.0186616	0.00140142	13.3162	1.89023e-40	0.666	1319979	0.0654563	0.00142286	46.0033	320.791	1:62992749_C_T	0.6626	1165630	181522	0.00365933	0.00516081	0.709061	0.4783	1:62527078:T:C	0.6469	413250	31198	-0.00942	0.00944	-0.997881	0.318
0 - MAIN	rs4655772	1	66130398	65664715	A	G	rs4655772	0.469395	68467	-0.036025	0.0095595	-3.7685	0.000164251	0.000425068	0.000156111	0.0236567	0.00868817	2.72286	0.0064721	-0.00628065	0.00135397	-4.63868	3.50718e-06	0.45	1307519	-0.0102148	0.00136578	-7.4791	9.33774	1:66130398_A_G	0.4497	1143100	171156	-0.00676418	0.00510405	-1.32526	0.1851	1:65664715:A:G	0.4702	413250	31198	0.000985	0.00908	0.10848	0.914
0 - MAIN	rs165316	1	91533297	91067740	A	G	rs165316	0.802059	68467	0.0728552	0.0118552	6.14543	7.9807e-10	-0.00101879	0.000193321	-0.0566996	0.0107591	-5.26993	1.3653e-07	0.00481067	0.00168262	2.85903	0.00424955	0.8	1319682	0.015947	0.00166772	9.56216	14.7931	1:91533297_A_G	0.8053	1161280	179378	-0.00304431	0.00626991	-0.485543	0.6273	1:91067740:A:G	0.8022	413250	31198	0.000505	0.0114	0.0442982	0.965
0 - MAIN	rs4970705	1	92971828	92506271	T	A	rs4970705	0.205691	68467	-0.0471724	0.0115817	-4.07302	4.64142e-05	0.000341388	0.00018912	0.0189996	0.0105253	1.80514	0.0710531	-0.00697599	0.0016477	-4.23378	2.29829e-05	0.207	1319977	-0.0235386	0.00165769	-14.1996	31.5771	1:92971828_A_T	0.2007	1165220	181418	0.0137006	0.00629174	2.17755	0.02944	1:92506271:T:A	0.2057	413250	31198	0.00932	0.0111	0.83964	0.403
0 - MAIN	rs12740374	1	109817590	109274968	G	T	rs12740374	0.779089	68467	0.346482	0.011278	30.7218	4.56327e-207	-0.00346323	0.000184107	-0.192742	0.0102463	-18.8109	6.54753e-79	0.0367733	0.00163782	22.4525	1.35515e-111	0.781	1319973	0.123837	0.00160355	77.2268	901.19	1:109817590_G_T	0.7836	1160630	180512	0.0954833	0.00596909	15.9963	1.356e-57	1:109274968:G:T	0.777	413250	31198	0.125	0.0109	11.4679	4e-30
0 - MAIN	rs267733	1	150958836	150986360	A	G	rs267733	0.838929	68467	-0.000944746	0.0127384	-0.0741652	0.940879	0.000182692	0.000207936	0.0101675	0.0115724	0.878599	0.379619	0.0055309	0.00180325	3.06718	0.00216101	0.844	1318989	0.0132566	0.0018346	7.22588	8.76203	1:150958836_A_G	0.8516	1164720	181289	-0.0106761	0.00695036	-1.53605	0.1245	1:150986360:A:G	0.8386	413250	31198	0.00424	0.0123	0.344715	0.729
0 - MAIN	rs6676150	1	155123837	155151361	G	C	rs6676150	0.609055	68467	-0.00681829	0.00970964	-0.702219	0.482543	0.000323993	0.000158525	0.0180315	0.00882254	2.0438	0.0409738	0.00493427	0.0013763	3.58518	0.000336872	0.617	1295234	0.0112262	0.00139505	8.04717	10.6981	1:155123837_C_G	0.6209	1165590	181522	-0.0137227	0.00509628	-2.69269	0.007088	1:155151361:G:C	0.6085	413250	31198	0.00357	0.00925	0.385946	0.7
0 - MAIN	rs2022003	1	158586966	158617176	A	T	rs2022003	0.72174	68467	-0.10455	0.0105611	-9.8995	4.20416e-23	0.0015937	0.00017242	0.0886958	0.00959588	9.24311	2.40327e-20	-0.00538005	0.00149379	-3.60161	0.00031628	0.718	1319118	-0.0123893	0.00147992	-8.3716	11.5178	1:158586966_A_T	0.7171	1165540	181485	0.00458219	0.00541587	0.846068	0.3975	1:158617176:A:T	0.7218	413250	31198	0.0113	0.0101	1.11881	0.26
0 - MAIN	rs115383270	1	161531340	161561550	G	A	rs115383270	0.925142	68467	-0.0460014	0.0181776	-2.53066	0.0113852	0.000386526	0.000297236	0.0215117	0.0165424	1.3004	0.193465	-0.00407449	0.00256317	-1.58963	0.111919	0.9268	1279209	-0.0248125	0.00264752	-9.37198	14.2417	1:161531340_A_G	0.9277	1055860	141605	-0.00652845	0.0107625	-0.606595	0.5441	1:161561550:G:A	0.92579	413250	31198	0.0167	0.0176	0.948864	0.342
0 - MAIN	rs2296288	1	183072590	183103455	T	C	rs2296288	0.426055	68467	-0.0403199	0.0095566	-4.21906	2.45366e-05	0.000496195	0.00015594	0.0276152	0.00867869	3.18196	0.00146291	0.00294774	0.00135125	2.18149	0.0291477	0.437	1319121	-0.0122934	0.00135757	-9.05544	13.3477	1:183072590_C_T	0.4405	1165550	181522	-0.0145355	0.00492565	-2.95098	0.003168	1:183103455:T:C	0.4255	413250	31198	-0.0126	0.00913	-1.38007	0.169
0 - MAIN	rs1434282	1	199010721	199041592	C	T	rs1434282	0.274085	68467	0.000459826	0.0106276	0.0432673	0.965488	-0.000307935	0.000173501	-0.0171378	0.00965605	-1.77483	0.0759267	-0.00848084	0.00151251	-5.60711	2.05827e-08	0.277	1309340	-0.0103963	0.00151482	-6.86306	7.97002	1:199010721_C_T	0.2824	1165530	181522	0.000824089	0.00543628	0.151591	0.8795	1:199041592:C:T	0.2742	413250	31198	0.00161	0.0101	0.159406	0.874
0 - MAIN	rs79687284	1	214150821	213977478	G	C	rs79687284	0.965022	68467	-0.205598	0.0257082	-7.99738	1.27363e-15	0.00311138	0.000419527	0.173161	0.0233484	7.4164	1.20538e-13	-0.017966	0.00357313	-5.02807	4.95582e-07	0.9699	1306962	-0.0276624	0.00419832	-6.58892	7.39725	1:214150821_C_G	0.9664	1066720	149826	-0.00341991	0.0157061	-0.217744	0.8276	1:213977478:G:C	0.96516	413250	31198	-0.016	0.0246	-0.650407	0.514
0 - MAIN	rs2642438	1	220970028	220796686	A	G	rs2642438	0.29716	68467	-0.0381601	0.0103198	-3.69777	0.000217528	0.000136172	0.000168349	0.00757852	0.00936927	0.80887	0.41859	-0.00351684	0.00146057	-2.40786	0.0160467	0.294	1306709	-0.0281144	0.00147034	-19.121	56.4314	1:220970028_A_G	0.2921	1165530	181522	-0.0110784	0.00546775	-2.02613	0.04275	1:220796686:A:G	0.297	413250	31198	2.6e-05	0.00986	0.00263692	0.998
0 - MAIN	rs7519734	1	224549524	224361822	T	C	rs7519734	0.785335	68467	0.0472276	0.0115815	4.07784	4.54638e-05	-0.000523492	0.000189154	-0.0291344	0.0105272	-2.76755	0.00564821	0.00241238	0.00164419	1.46722	0.142317	0.777	1319102	0.0141637	0.00161689	8.75984	12.5397	1:224549524_C_T	0.7742	1154300	177908	0.00237252	0.00597255	0.397238	0.6912	1:224361822:T:C	0.785	413250	31198	-0.00809	0.011	-0.735455	0.463
0 - MAIN	rs2587534	1	234849339	234713592	G	A	rs2587534	0.481434	68467	-0.0813376	0.00950239	-8.5597	1.1348e-17	0.000518909	0.000155218	0.0288794	0.00863848	3.34311	0.000828519	-0.00926233	0.00134764	-6.87299	6.29358e-12	0.471	1306571	-0.0434346	0.00137148	-31.6699	152.755	1:234849339_A_G	0.4596	1143110	171157	-0.0165055	0.00510172	-3.23529	0.001215	1:234713592:G:A	0.4823	413250	31198	-0.0137	0.00907	-1.51047	0.13
0 - MAIN	rs3820897	2	3642361	3594771	T	C	rs3820897	0.179764	68467	0.0442552	0.0124261	3.56148	0.000368807	-0.000340759	0.000203042	-0.0189646	0.0113001	-1.67827	0.0932948	0.0082459	0.0017526	4.70496	2.53981e-06	0.192	1302122	0.0169753	0.00170613	9.94959	15.9497	2:3642361_C_T	0.2117	1157340	179163	0.0158329	0.0062345	2.53957	0.0111	2:3594771:T:C	0.1794	413250	31198	0.0435	0.0118	3.68644	0.000239
0 - MAIN	rs67269656	2	8720038	8579908	C	T	rs67269656	0.738814	68467	0.0266832	0.0107926	2.47237	0.0134224	-0.000111229	0.000176323	-0.00619035	0.00981306	-0.630828	0.528154	0.00236033	0.00153021	1.54249	0.122954	0.735	1314222	0.010846	0.00151591	7.15478	8.60377	2:8720038_C_T	0.7332	1165610	181522	0.00337741	0.00559171	0.604003	0.5458	2:8579908:C:T	0.7379	413250	31198	0.00129	0.0103	0.125243	0.9
0 - MAIN	rs7556983	2	17955255	17773988	G	A	rs7556983	0.894659	68467	0.0199103	0.0153265	1.29907	0.19392	-0.000148013	0.000249899	-0.00823751	0.0139079	-0.592291	0.553656	0.00623054	0.00218328	2.85375	0.00432087	0.896	1319101	0.0155356	0.00219563	7.07569	8.42949	2:17955255_A_G	0.8897	1161770	179124	0.0181664	0.00883212	2.05685	0.0397	2:17773988:G:A	0.8949	413250	31198	-0.00635	0.0147	-0.431973	0.666
0 - MAIN	rs988318	2	20263404	20063643	G	A	rs988318	0.495263	68467	0.0231624	0.00945375	2.45008	0.0142828	-0.000147583	0.000154384	-0.0082136	0.00859207	-0.955951	0.339097	0.0032923	0.00133851	2.45967	0.013907	0.491	1319980	0.00957582	0.00134052	7.14336	8.5785	2:20263404_A_G	0.4955	1165540	181522	0.0102232	0.00488889	2.09111	0.03652	2:20063643:G:A	0.4941	413250	31198	0.0168	0.00903	1.86047	0.0626
0 - MAIN	rs934197	2	21267461	21044589	G	A	rs934197	0.662578	68467	-0.208033	0.00998973	-20.8247	2.84189e-96	0.00185493	0.000163323	0.103235	0.0090896	11.3574	6.86962e-30	-0.0219658	0.00141123	-15.5649	1.29383e-54	0.67	1319976	-0.0852062	0.00142288	-59.8829	542.509	2:21267461_A_G	0.6806	1165610	181522	-0.032089	0.00532046	-6.03125	1.627e-09	2:21044589:G:A	0.6621	413250	31198	-0.0282	0.00955	-2.95288	0.0031
0 - MAIN	rs2113422	2	23939007	23716137	A	G	rs2113422	0.415025	68467	0.00219964	0.00950001	0.23154	0.816895	0.000216595	0.000155189	0.0120544	0.0086369	1.39568	0.162811	0.00593998	0.00135152	4.39503	1.10777e-05	0.409	1319981	0.0090995	0.00136639	6.65952	7.54264	2:23939007_A_G	0.4055	1165540	181522	0.012138	0.00499589	2.4296	0.01512	2:23716137:A:G	0.4151	413250	31198	0.0022	0.00915	0.240437	0.81
0 - MAIN	rs142787485	2	26358156	26135287	A	G	rs142787485	0.960176	68467	0.0141402	0.0253309	0.558219	0.576695	0.000394556	0.000413108	0.0219586	0.0229911	0.955093	0.339531	-0.00175946	0.00358829	-0.490335	0.623897	0.9639	1309036	0.027366	0.00382235	7.15947	8.61417	2:26358156_A_G	0.9613	1140140	169641	0.0107144	0.014232	0.752839	0.4515	2:26135287:A:G	0.9601	413250	31198	0.00451	0.0239	0.188703	0.85
0 - MAIN	rs1260326	2	27730940	27508073	T	C	rs1260326	0.39493	68467	0.120945	0.0096924	12.4783	9.92432e-36	-0.000880529	0.0001583	-0.049005	0.00881	-5.56243	2.66188e-08	0.0185923	0.00136489	13.6219	3.01525e-42	0.391	1317351	0.0594671	0.00136961	43.419	285.92	2:27730940_C_T	0.3849	1165540	181520	0.0163546	0.00507331	3.22365	0.001266	2:27508073:T:C	0.3924	413250	31198	0.0316	0.00923	3.42362	0.00063
0 - MAIN	rs62142080	2	32182528	31957459	T	C	rs62142080	0.603605	68467	0.0817446	0.00963661	8.48272	2.20586e-17	-0.0010942	0.000157413	-0.0608968	0.00876064	-6.95118	3.62678e-12	0.00470447	0.00137484	3.42183	0.000622049	0.59	1307493	0.00955972	0.00140182	6.81951	7.87755	2:32182528_C_T	0.5934	1164040	181017	0.00383021	0.00503756	0.760331	0.4471	2:31957459:T:C	0.6035	413250	31198	0.00804	0.00924	0.87013	0.384
0 - MAIN	rs4299376	2	44072576	43845437	G	T	rs4299376	0.323285	68467	0.170359	0.0101075	16.8548	1.00815e-63	-0.00175685	0.000165158	-0.0977755	0.00919171	-10.6374	2.01015e-26	0.00793134	0.00142648	5.56007	2.69783e-08	0.309	1303250	0.0648546	0.00145183	44.6709	302.561	2:44072576_G_T	0.311	1163990	181017	0.0485561	0.00536322	9.05353	1.384e-19	2:43845437:G:T	0.3226	413250	31198	0.0507	0.00965	5.25389	1.46e-07
0 - MAIN	rs12989861	2	46171293	45944154	G	A	rs12989861	0.494083	68467	-0.00418968	0.00945341	-0.443192	0.657627	0.000227275	0.000154393	0.0126488	0.00859259	1.47205	0.141007	0.00457247	0.00133845	3.41625	0.000634951	0.498	1284096	0.0110197	0.00135802	8.11453	10.8657	2:46171293_A_G	0.5082	1165560	181522	0.00423164	0.00490752	0.862278	0.3885	2:45944154:G:A	0.4938	413250	31198	0.000353	0.00902	0.0391353	0.969
0 - MAIN	rs921153	2	61563408	61336273	G	A	rs921153	0.841167	68467	0.0724854	0.0128704	5.63193	1.78304e-08	-0.000981745	0.00021039	-0.054638	0.011709	-4.66632	3.06728e-06	0.00883278	0.0018366	4.8093	1.51498e-06	0.843	1319097	0.0131373	0.00184482	7.12118	8.52951	2:61563408_A_G	0.8305	1153600	176699	0.00990593	0.00662777	1.49461	0.135	2:61336273:G:A	0.841	413250	31198	0.0177	0.0124	1.42742	0.155
0 - MAIN	rs4671050	2	62988169	62761034	G	T	rs4671050	0.685184	68467	0.045662	0.010185	4.48327	7.35249e-06	-0.000476627	0.000166335	-0.0265262	0.0092572	-2.86547	0.00416414	0.00119018	0.00144607	0.823042	0.410484	0.68	1319068	0.0184981	0.00145061	12.7519	25.6478	2:62988169_G_T	0.6825	1159050	178731	0.0225803	0.00530389	4.2573	2.069e-05	2:62761034:G:T	0.6863	413250	31198	0.0412	0.00976	4.22131	2.41e-05
0 - MAIN	rs954680	2	64913045	64685911	C	G	rs954680	0.302064	68467	-0.0403182	0.0102605	-3.92946	8.5147e-05	0.000270139	0.000167568	0.0150343	0.00932582	1.61212	0.106937	-0.00671716	0.00146294	-4.59155	4.40054e-06	0.299	1309254	-0.0151134	0.00148091	-10.2055	16.7381	2:64913045_C_G	0.3087	1158960	178731	-0.000980142	0.00542635	-0.180626	0.8567	2:64685911:C:G	0.3009	413250	31198	0.0101	0.00987	1.0233	0.306
0 - MAIN	rs2441355	2	70459227	70232095	A	G	rs2441355	0.605164	68467	-0.0798271	0.00968272	-8.24429	1.66546e-16	0.00112652	0.000158156	0.0626956	0.00880204	7.12285	1.05861e-12	-0.00307934	0.00137183	-2.24469	0.0247886	0.597	1309336	-0.012857	0.00137973	-9.31849	14.0885	2:70459227_A_G	0.5907	1159010	178731	-0.0106965	0.00504766	-2.11909	0.03408	2:70232095:A:G	0.6046	413250	31198	-0.00364	0.00924	-0.393939	0.693
0 - MAIN	rs58588820	2	85874044	85646921	C	T	rs58588820	0.638993	68467	-0.0173314	0.00982054	-1.76481	0.0775966	0.000382929	0.000160354	0.0213115	0.00892434	2.38802	0.0169397	-0.00282405	0.00138909	-2.03302	0.0420511	0.654	1313014	0.0104703	0.00143669	7.28779	8.90105	2:85874044_C_T	0.6514	1132320	160844	-0.0367921	0.00536497	-6.85785	6.991e-12	2:85646921:C:T	0.6388	413250	31198	-0.0479	0.00941	-5.09033	3.59e-07
0 - MAIN	rs2970901	2	88428834	88129315	G	T	rs2970901	0.554255	68467	0.00905494	0.00958724	0.944477	0.344926	-0.00029762	0.000156583	-0.0165637	0.00871448	-1.90071	0.0573403	-0.00243587	0.00135918	-1.79216	0.0731083	0.541	1319943	-0.00928025	0.00135717	-6.83794	7.91663	2:88428834_G_T	0.5585	1136560	168366	0.00822801	0.00517783	1.58909	0.112	2:88129315:G:T	0.5546	413250	31198	0.00878	0.00916	0.958515	0.338
0 - MAIN	rs10171847	2	101631888	101015426	C	G	rs10171847	0.63438	68467	0.0342169	0.00975092	3.5091	0.000449669	-0.000409756	0.000159341	-0.0228046	0.00886796	-2.57157	0.0101241	0.00565379	0.00138418	4.08459	4.416e-05	0.64	1319965	0.0111233	0.00138505	8.03097	10.658	2:101631888_C_G	0.6509	1156270	177459	0.012695	0.00520486	2.43907	0.01473	2:101015426:C:G	0.6336	413250	31198	0.0291	0.00937	3.10566	0.00187
0 - MAIN	rs1992172	2	109093836	108477380	A	G	rs1992172	0.8082	68467	-0.0296121	0.0119846	-2.47084	0.0134799	9.43152e-05	0.000195701	0.00524902	0.0108916	0.481934	0.629853	0.00102533	0.00169953	0.603301	0.546309	0.806	1319978	-0.0175561	0.00169714	-10.3445	17.1747	2:109093836_A_G	0.8041	1157540	178226	-0.00464543	0.00622506	-0.746246	0.4555	2:108477380:A:G	0.8086	413250	31198	0.00258	0.0114	0.226316	0.822
0 - MAIN	rs3789129	2	111698040	110940463	A	C	rs3789129	0.824169	68467	-0.0332456	0.0124564	-2.66897	0.00760871	0.000321324	0.000203483	0.017883	0.0113246	1.57912	0.114309	-0.00843472	0.00175423	-4.80821	1.5233e-06	0.822	1319980	-0.0124506	0.00174278	-7.1441	8.58014	2:111698040_A_C	0.8167	1159060	178718	0.000377725	0.00633573	0.0596182	0.9525	2:110940463:A:C	0.8245	413250	31198	0.0176	0.0119	1.47899	0.138
0 - MAIN	rs6734238	2	113841030	113083453	A	G	rs6734238	0.597351	68467	0.0508575	0.0096395	5.27595	1.32125e-07	-0.000648139	0.000157402	-0.0360715	0.00876005	-4.11773	3.82691e-05	0.00228418	0.00136527	1.67306	0.0943153	0.593	1319978	0.0136297	0.00135814	10.0356	16.2124	2:113841030_A_G	0.5934	1154490	176930	0.0133048	0.00507484	2.62171	0.008749	2:113083453:A:G	0.5974	413250	31198	-0.000173	0.00919	-0.0188248	0.985
0 - MAIN	rs116704418	2	117806119	117048543	G	A	rs116704418	0.936792	68467	-0.00852762	0.0195497	-0.436202	0.66269	9.71088e-05	0.000319754	0.0054045	0.0177956	0.303699	0.761357	-0.00569461	0.00277934	-2.04891	0.0404719	0.9454	1309926	0.0206632	0.00301277	6.85854	7.9604	2:117806119_A_G	0.9469	1103320	154676	0.0187328	0.0123915	1.51175	0.1306	2:117048543:G:A	0.93632	413250	31198	0.0443	0.0185	2.39459	0.0168
0 - MAIN	rs55938402	2	118843158	118085582	G	A	rs55938402	0.898754	68467	0.0947685	0.0158185	5.99099	2.08705e-09	-0.000990479	0.000258149	-0.0551241	0.014367	-3.83685	0.000124637	0.00987471	0.00225872	4.37182	1.23239e-05	0.9049	1319896	0.0381466	0.00229571	16.6165	42.8747	2:118843158_A_G	0.9052	1121660	163247	0.027993	0.00890483	3.14357	0.001669	2:118085582:G:A	0.8983	413250	31198	0.044	0.015	2.93333	0.00337
0 - MAIN	rs17050272	2	121306440	120548864	G	A	rs17050272	0.590394	68467	0.0340694	0.00958771	3.55345	0.000380255	-0.000201101	0.000156442	-0.0111921	0.00870662	-1.28547	0.19863	-0.00185894	0.00135372	-1.37321	0.169689	0.58	1277791	0.0198025	0.00139208	14.2251	31.6871	2:121306440_A_G	0.5906	1156900	177947	0.00684172	0.00512641	1.3346	0.182	2:120548864:G:A	0.59	413250	31198	-0.00428	0.00918	-0.466231	0.641
0 - MAIN	rs1375131	2	135954797	135197227	T	C	rs1375131	0.724198	68467	-0.0688627	0.010669	-6.45447	1.08695e-10	0.000720093	0.00017425	0.040076	0.00969771	4.13253	3.58858e-05	-0.0186657	0.00148994	-12.5278	5.32093e-36	0.69	1132379	-0.0218201	0.00169456	-12.8766	26.1335	2:135954797_C_T	0.6621	1097870	146263	-0.00258146	0.00633214	-0.407675	0.6835	2:135197227:T:C	0.7346	413250	31198	-0.00587	0.0105	-0.559048	0.575
0 - MAIN	rs1519525	2	136965117	136207547	C	T	rs1519525	0.747703	68467	-0.0609811	0.0108723	-5.60885	2.03778e-08	0.000821014	0.000177536	0.0456927	0.00988061	4.62448	3.75631e-06	-0.00934188	0.00152806	-6.11357	9.74879e-10	0.728	1293675	-0.0117702	0.00151923	-7.74748	9.96856	2:136965117_C_T	0.6913	1159040	178731	0.0118863	0.00569363	2.08764	0.03683	2:136207547:C:T	0.7548	413250	31198	0.00356	0.0106	0.335849	0.737
0 - MAIN	rs35825582	2	144248762	143491193	G	A	rs35825582	0.517571	68467	0.0615315	0.00945245	6.50958	7.54314e-11	-0.00101543	0.000154316	-0.0565125	0.00858831	-6.58017	4.70378e-11	0.00150513	0.00133468	1.12771	0.259441	0.522	1309537	0.0106975	0.00134848	7.93301	10.4171	2:144248762_A_G	0.5317	1159020	178731	-0.0111082	0.00495365	-2.24243	0.02493	2:143491193:G:A	0.5163	413250	31198	-0.00864	0.00903	-0.956811	0.339
0 - MAIN	rs10164853	2	158481992	157625480	A	G	rs10164853	0.923587	68467	0.0642877	0.0179358	3.58431	0.000337999	-0.000604806	0.000292731	-0.0336599	0.0162916	-2.06608	0.038821	0.00161737	0.0025383	0.637187	0.524003	0.9242	1319396	0.0268777	0.00258664	10.391	17.3218	2:158481992_A_G	0.9166	1151050	174811	0.0118822	0.00930713	1.27668	0.2017	2:157625480:A:G	0.92403	413250	31198	0.0238	0.0171	1.39181	0.165
0 - MAIN	rs2111485	2	163110536	162254026	A	G	rs2111485	0.392354	68467	0.00919864	0.0096262	0.955584	0.339283	4.36985e-05	0.000157247	0.00243199	0.00875143	0.277897	0.781092	-0.000129581	0.00136551	-0.0948953	0.924398	0.391	1319395	0.00913105	0.00136537	6.6876	7.60089	2:163110536_A_G	0.4086	1159000	178731	-0.0263358	0.00509181	-5.17219	2.314e-07	2:162254026:A:G	0.3915	413250	31198	-0.0262	0.00923	-2.83857	0.00448
0 - MAIN	rs10184673	2	169827796	168971286	G	A	rs10184673	0.397306	68467	0.100655	0.00970283	10.3738	3.28356e-25	-0.00131533	0.000158417	-0.0732032	0.00881656	-8.30292	1.01835e-16	0.00535056	0.00137352	3.8955	9.80073e-05	0.405	1319887	0.0240345	0.00137412	17.4908	47.3935	2:169827796_A_G	0.4095	1159010	178730	0.00562342	0.00503861	1.11607	0.2644	2:168971286:G:A	0.3963	413250	31198	-0.00723	0.00924	-0.782468	0.434
0 - MAIN	rs1155061	2	191566381	190701655	G	A	rs1155061	0.410006	68467	-0.0668818	0.0095824	-6.97966	2.96267e-12	0.00107181	0.000156607	0.0596506	0.00871581	6.84396	7.71226e-12	-0.00102163	0.00135661	-0.753076	0.451405	0.391	1317257	-0.00907115	0.00138055	-6.57068	7.35991	2:191566381_A_G	0.3981	1158980	178731	-0.00242645	0.00504128	-0.481317	0.6303	2:190701655:G:A	0.4108	413250	31198	-0.00622	0.00918	-0.67756	0.498
0 - MAIN	rs113867238	2	203495058	202630335	G	A	rs113867238	0.704253	68467	0.0927571	0.0103274	8.98165	2.67627e-19	-0.00109682	0.000168622	-0.0610427	0.00938449	-6.50463	7.7956e-11	0.00401252	0.0014675	2.73425	0.00625242	0.698	1318956	0.0266594	0.00146102	18.2471	51.4872	2:203495058_A_G	0.7063	1159060	178731	-0.0196402	0.00548206	-3.58263	0.0003402	2:202630335:G:A	0.7036	413250	31198	-0.0152	0.00989	-1.53691	0.123
0 - MAIN	rs10932201	2	208426257	207561533	G	A	rs10932201	0.538844	68467	0.0458764	0.00949792	4.83015	1.36468e-06	-0.0007223	0.000155114	-0.0401989	0.0086327	-4.65658	3.21586e-06	-0.0011347	0.0013471	-0.842327	0.399605	0.545	1306700	0.0092267	0.00135758	6.79643	7.82878	2:208426257_A_G	0.5473	1159030	178730	-0.00509894	0.00494607	-1.03091	0.3026	2:207561533:G:A	0.5392	413250	31198	-0.00317	0.00906	-0.34989	0.726
0 - MAIN	rs1250259	2	216300482	215435759	T	A	rs1250259	0.263815	68467	-0.0171269	0.0106807	-1.60353	0.108818	2.31952e-05	0.000174513	0.0012909	0.00971233	0.132914	0.894261	0.00262852	0.00151302	1.73726	0.082341	0.265	1319146	-0.016733	0.00153503	-10.9008	18.9788	2:216300482_A_T	0.2813	1158960	178731	0.0475924	0.00554772	8.57873	9.593e-18	2:215435759:T:A	0.2639	413250	31198	0.0525	0.0103	5.09709	2.97e-07
0 - MAIN	rs733925	2	219302466	218437743	G	A	rs733925	0.6058	68467	-0.0142313	0.00968603	-1.46926	0.141763	0.000509931	0.000158196	0.0283797	0.00880423	3.22342	0.0012668	0.00544271	0.00136969	3.97367	7.07819e-05	0.61	1316504	0.0101288	0.00139085	7.28245	8.88902	2:219302466_A_G	0.6208	1156770	176929	0.00350555	0.00511434	0.685435	0.4931	2:218437743:G:A	0.6046	413250	31198	0.00154	0.00924	0.166667	0.867
0 - MAIN	rs887829	2	234668570	233759924	C	T	rs887829	0.684399	68467	0.0773851	0.0101132	7.65186	1.98445e-14	-0.00103782	0.000165073	-0.0577586	0.00918697	-6.28701	3.23896e-10	-5.16748e-05	0.00142972	-0.0361432	0.971168	0.677	1318536	0.0184557	0.00142749	12.9288	26.3384	2:234668570_C_T	0.6756	1159040	178731	-0.00301192	0.00525502	-0.573151	0.5665	2:233759924:C:T	0.6855	413250	31198	-0.0094	0.00972	-0.967078	0.333
0 - MAIN	rs13076933	3	12327431	12285932	T	G	rs13076933	0.74161	68467	0.044623	0.0107632	4.14587	3.38588e-05	-0.000363618	0.000175802	-0.0202368	0.00978411	-2.06833	0.0386091	0.0117997	0.00153776	7.6733	1.67902e-14	0.743	1319841	0.0270727	0.00154127	17.5652	47.7884	3:12327431_G_T	0.7527	1164680	181289	0.0128244	0.00578981	2.21499	0.02676	3:12285932:T:G	0.7408	413250	31198	0.024	0.0104	2.30769	0.0207
0 - MAIN	rs6792725	3	24520283	24478792	A	G	rs6792725	0.307702	68467	0.0240581	0.0105759	2.2748	0.0229182	-5.74582e-05	0.000172844	-0.00319778	0.00961946	-0.332428	0.739566	0.0068148	0.00149365	4.56252	5.0555e-06	0.319	1295051	0.0176463	0.00150477	11.7269	21.8286	3:24520283_A_G	0.3127	1140440	169812	0.0072619	0.00558098	1.30119	0.1932	3:24478792:A:G	0.3073	413250	31198	-0.0114	0.0101	-1.12871	0.26
0 - MAIN	rs9837622	3	32514647	32473155	T	A	rs9837622	0.925633	68467	0.0229643	0.0176555	1.30069	0.193366	0.000389726	0.000288486	0.0216898	0.0160554	1.35094	0.176717	0.0235627	0.00255899	9.20778	3.34023e-20	0.927	1319971	0.0347677	0.00260479	13.3476	28.0115	3:32514647_A_T	0.9251	1165690	181522	0.0218045	0.0095563	2.28169	0.02251	3:32473155:T:A	0.9256	413250	31198	0.0368	0.0174	2.11494	0.0339
0 - MAIN	rs146948889	3	48477252	48435842	G	A	rs146948889	0.986586	68467	-0.0181899	0.0422673	-0.430354	0.666938	0.00143864	0.000690753	0.0800659	0.0384432	2.08271	0.0372785	0.000286074	0.00598555	0.0477941	0.96188	0.9847	1309433	0.044164	0.00555921	7.94429	10.4447	3:48477252_A_G	0.9833	1126350	165380	-0.0142883	0.0215347	-0.663501	0.507	3:48435842:G:A	0.9865	413250	31198	-0.0396	0.0402	-0.985075	0.324
0 - MAIN	rs2282751	3	50291785	50254353	G	A	rs2282751	0.877826	68467	0.0933915	0.0142752	6.54223	6.0665e-11	-0.00116731	0.000233365	-0.0649653	0.0129877	-5.00207	5.67381e-07	0.0107188	0.00205754	5.20953	1.89383e-07	0.878	1312181	0.0158572	0.00202949	7.81339	10.1267	3:50291785_A_G	0.8559	1162800	179869	-0.010587	0.00731275	-1.44774	0.1477	3:50254353:G:A	0.8788	413250	31198	-0.0206	0.0138	-1.49275	0.137
0 - MAIN	rs13621	3	52558133	52524117	T	C	rs13621	0.548428	68467	-0.0170232	0.00945771	-1.79993	0.0718726	0.000276492	0.000154509	0.0153879	0.00859904	1.78949	0.0735365	0.00242515	0.00134207	1.80703	0.0707588	0.538	1317159	-0.00937509	0.00134959	-6.94662	8.149	3:52558133_C_T	0.5436	1165560	181522	-0.0152883	0.00493321	-3.09905	0.001941	3:52524117:T:C	0.5489	413250	31198	-0.0225	0.00907	-2.48071	0.0133
0 - MAIN	rs9844432	3	58391293	58405566	C	G	rs9844432	0.917319	68467	0.0730193	0.0172047	4.24415	2.19463e-05	-0.000492328	0.000280861	-0.0274	0.0156311	-1.75292	0.0796161	-0.00381982	0.00243208	-1.5706	0.116277	0.9192	1319978	0.0372811	0.00242726	15.3593	36.7796	3:58391293_C_G	0.9172	1153420	177675	0.0214177	0.0089807	2.38486	0.01709	3:58405566:C:G	0.91717	413250	31198	0.0268	0.0164	1.63415	0.102
0 - MAIN	rs55921103	3	69810294	69761143	G	T	rs55921103	0.349865	68467	-0.0826421	0.00995592	-8.3008	1.03665e-16	0.00105282	0.000162691	0.0585937	0.00905442	6.47128	9.72672e-11	-0.00186728	0.00141904	-1.31588	0.188217	0.359	1307487	-0.0140973	0.00142386	-9.90076	15.8015	3:69810294_G_T	0.3786	1165540	181522	0.0181508	0.00509372	3.56337	0.0003661	3:69761143:G:T	0.3479	413250	31198	0.028	0.00953	2.93809	0.00324
0 - MAIN	rs3732359	3	119536429	119817582	G	A	rs3732359	0.218555	68467	0.0226985	0.0114454	1.9832	0.0473458	-2.50725e-05	0.000186953	-0.00139538	0.0104047	-0.134111	0.893315	0.0113135	0.00161773	6.99342	2.68572e-12	0.23	1317350	0.0200184	0.00158575	12.6239	25.1537	3:119536429_A_G	0.2536	1165530	181521	-0.00796958	0.0056984	-1.39856	0.1619	3:119817582:G:A	0.2173	413250	31198	-0.00857	0.011	-0.779091	0.435
0 - MAIN	rs9289196	3	122268506	122549659	T	C	rs9289196	0.824328	68467	-0.0602484	0.0123806	-4.86636	1.13707e-06	0.000690691	0.000202102	0.0384397	0.0112478	3.41754	0.000631959	-0.00338478	0.00174687	-1.93763	0.0526693	0.83	1319959	-0.0170926	0.0017984	-9.50434	14.6243	3:122268506_C_T	0.8253	1165650	181522	-0.00822882	0.0064847	-1.26896	0.2045	3:122549659:T:C	0.8239	413250	31198	-0.02	0.0118	-1.69492	0.0918
0 - MAIN	rs2011442	3	124959834	125240990	C	T	rs2011442	0.335566	68467	-0.00383261	0.0100217	-0.382432	0.702141	-0.000192006	0.000163749	-0.0106859	0.00911328	-1.17256	0.240971	-0.00842844	0.00142296	-5.92318	3.15957e-09	0.338	1310140	-0.0123896	0.00143169	-8.65383	12.2562	3:124959834_C_T	0.3455	1143120	171155	0.00459924	0.00530818	0.866443	0.3862	3:125240990:C:T	0.3362	413250	31198	-0.00118	0.00955	-0.12356	0.902
0 - MAIN	rs9862203	3	126058362	126339519	A	G	rs9862203	0.239206	68467	-0.00652911	0.0110894	-0.588768	0.556017	-0.000202564	0.000181106	-0.0112735	0.0100793	-1.11848	0.263361	-0.00830002	0.00158222	-5.24581	1.55653e-07	0.24	1319939	-0.0124466	0.00157108	-7.92232	10.391	3:126058362_A_G	0.243	1165520	181522	-0.0117301	0.00573006	-2.04711	0.04065	3:126339519:A:G	0.2385	413250	31198	-0.0147	0.0106	-1.38679	0.166
0 - MAIN	rs11920311	3	129275206	129556363	C	T	rs11920311	0.869293	68467	0.000503542	0.0140857	0.0357486	0.971483	-0.00011375	0.000229844	-0.00633062	0.0127918	-0.494898	0.620672	-0.00261347	0.00199078	-1.31279	0.189255	0.875	1319735	-0.0185105	0.00203211	-9.109	13.4969	3:129275206_C_T	0.8638	1165680	181522	-0.00104818	0.00714713	-0.146658	0.8834	3:129556363:C:T	0.8701	413250	31198	-0.0123	0.0135	-0.911111	0.362
0 - MAIN	rs77682405	3	132181820	132462976	G	T	rs77682405	0.944547	68467	-0.00550279	0.0205925	-0.267223	0.789298	0.000976812	0.000336378	0.0543635	0.0187208	2.90391	0.00368553	0.0116783	0.00293013	3.98557	6.73256e-05	0.9508	1304251	0.0456329	0.00312443	14.6052	33.3506	3:132181820_G_T	0.9485	1146020	170708	0.00830221	0.0120587	0.688482	0.4911	3:132462976:G:T	0.94482	413250	31198	-0.00506	0.0198	-0.255556	0.799
0 - MAIN	rs6794370	3	133490334	133771490	A	C	rs6794370	0.194258	68467	0.0204549	0.0118779	1.72211	0.0850509	-0.000120748	0.000194154	-0.00672009	0.0108054	-0.621918	0.533996	0.00234744	0.00169068	1.38846	0.164997	0.205	1147702	0.0132573	0.00181273	7.31344	8.95898	3:133490334_A_C	0.2198	1110780	159190	0.00900593	0.00646822	1.39234	0.1638	3:133771490:A:C	0.1935	413250	31198	0.0132	0.0115	1.14783	0.248
0 - MAIN	rs9832727	3	142649110	142930268	C	G	rs9832727	0.659604	68467	0.0262567	0.00996592	2.63464	0.0084228	-0.000179714	0.000162771	-0.0100018	0.00905884	-1.10409	0.269555	-0.000931398	0.0014142	-0.658603	0.510151	0.666	1278909	0.0159113	0.00145016	10.9721	19.2169	3:142649110_C_G	0.6723	1162780	179882	0.00954421	0.00536526	1.77889	0.07526	3:142930268:C:G	0.6598	413250	31198	0.00276	0.00954	0.289308	0.772
0 - MAIN	rs407258	3	155560978	155843189	T	C	rs407258	0.745881	68467	-0.048579	0.010807	-4.49516	6.95347e-06	0.000544614	0.000176595	0.0303099	0.00982823	3.08397	0.0020427	-0.00137612	0.00153655	-0.895588	0.370473	0.75	1319969	-0.0121398	0.00155325	-7.81574	10.1324	3:155560978_C_T	0.7432	1165340	181420	-0.00778071	0.00561442	-1.38584	0.1658	3:155843189:T:C	0.7473	413250	31198	-0.019	0.0104	-1.82692	0.0679
0 - MAIN	rs4679881	3	160028014	160310226	T	C	rs4679881	0.469683	68467	0.0572062	0.00943166	6.06534	1.31767e-09	-0.00074797	0.000154043	-0.0416275	0.00857308	-4.85561	1.20054e-06	-0.00166631	0.0013366	-1.24668	0.212517	0.463	1308476	0.0159645	0.00136848	11.6659	21.6111	3:160028014_C_T	0.4729	1143110	171157	0.000800361	0.00510605	0.156748	0.8754	3:160310226:T:C	0.4701	413250	31198	0.00623	0.00905	0.688398	0.491
0 - MAIN	rs11711206	3	170732945	171015156	A	G	rs11711206	0.902923	68467	-0.113907	0.0158681	-7.17835	7.06531e-13	0.00165657	0.000258925	0.0921946	0.0144102	6.39787	1.57702e-10	-0.00863818	0.00222625	-3.88015	0.000104406	0.9028	1319980	-0.0179384	0.00223135	-8.03926	10.6785	3:170732945_A_G	0.8994	1154340	177908	-0.0077326	0.00826894	-0.935139	0.3497	3:171015156:A:G	0.90328	413250	31198	-0.00736	0.0153	-0.481046	0.63
0 - MAIN	rs10513801	3	185822353	186104564	T	G	rs10513801	0.863746	68467	-0.0568788	0.0140295	-4.05422	5.03092e-05	0.00122988	0.00022901	0.0684476	0.0127453	5.37041	7.85913e-08	-0.00778213	0.0019721	-3.94611	7.94411e-05	0.867	1319145	0.0177327	0.00198293	8.94268	13.0364	3:185822353_G_T	0.8661	1164740	181289	0.00783249	0.00717087	1.09226	0.2747	3:186104564:T:G	0.8634	413250	31198	-0.00859	0.0131	-0.655725	0.513
0 - MAIN	rs13108218	4	3443931	3442204	A	G	rs13108218	0.383703	68467	0.0791014	0.00984492	8.03474	9.39784e-16	-0.000745355	0.000160777	-0.041482	0.00894786	-4.63597	3.55355e-06	0.0104956	0.00138377	7.58483	3.3344e-14	0.387	1301199	0.0250008	0.00141082	17.7208	48.6199	4:3443931_A_G	0.3953	1160520	180510	0.0246149	0.00513883	4.78998	1.668e-06	4:3442204:A:G	0.382	413250	31198	0.0349	0.00937	3.72465	0.000193
0 - MAIN	rs4689653	4	7223319	7221592	T	G	rs4689653	0.378156	68467	-0.0837794	0.00974823	-8.59432	8.39922e-18	0.00107144	0.000159207	0.05963	0.00886053	6.72985	1.70019e-11	-0.0056796	0.00138594	-4.09801	4.1677e-05	0.384	1301783	-0.0108825	0.00138703	-7.8459	10.2052	4:7223319_G_T	0.3881	1141180	170234	-0.00645151	0.00522169	-1.23552	0.2166	4:7221592:T:G	0.378	413250	31198	0.00286	0.00931	0.307197	0.758
0 - MAIN	rs4860987	4	69491284	68625566	A	T	rs4860987	0.739911	68467	-0.100047	0.0113964	-8.77878	1.65761e-18	0.00112672	0.000186061	0.0627064	0.010355	6.05565	1.3995e-09	-0.00910329	0.00160847	-5.6596	1.51802e-08	0.753	1206251	-0.039002	0.00180452	-21.6135	71.7936	4:69491284_A_T	0.7528	1046160	144945	-0.0177114	0.00684238	-2.58849	0.00964	4:68625566:A:T	0.7401	413250	31198	-0.0293	0.0109	-2.68807	0.00693
0 - MAIN	rs72663045	4	74177397	73311680	T	G	rs72663045	0.979427	68467	-0.0996415	0.0350834	-2.84013	0.00450965	0.000523218	0.000571422	0.0291192	0.0318019	0.915641	0.359855	-0.00727518	0.00483088	-1.50597	0.132074	0.9803	1314930	-0.0432059	0.00484198	-8.92319	12.983	4:74177397_G_T	0.98	1145220	173308	-0.0224839	0.0179724	-1.25103	0.2109	4:73311680:T:G	0.97982	413250	31198	-0.0806	0.0321	-2.5109	0.0121
0 - MAIN	rs13127898	4	76533386	75608202	T	G	rs13127898	0.125501	68467	-0.0642304	0.0142473	-4.50824	6.53823e-06	0.000729692	0.000232927	0.0406103	0.0129633	3.13271	0.00173212	-0.00369151	0.00203352	-1.81533	0.0694744	0.122	1312982	-0.0171703	0.00204724	-8.38705	11.5576	4:76533386_G_T	0.1369	1134180	161834	0.00011621	0.00769068	0.0151105	0.9879	4:75608202:T:G	0.126	413250	31198	-0.0265	0.0136	-1.94853	0.0516
0 - MAIN	rs3775228	4	87985166	87064014	C	T	rs3775228	0.600066	68467	-0.0177352	0.00963049	-1.84156	0.0655399	5.02244e-05	0.000157244	0.00279519	0.00875127	0.319403	0.749421	-0.00874315	0.00136143	-6.42203	1.34575e-10	0.606	1310171	-0.0132305	0.00138656	-9.54196	14.734	4:87985166_C_T	0.6192	1141160	169542	0.000772845	0.00524339	0.147394	0.8828	4:87064014:C:T	0.6011	413250	31198	-0.0254	0.00924	-2.74892	0.00605
0 - MAIN	rs28497720	4	100487370	99566213	C	T	rs28497720	0.744609	68467	0.0251833	0.0108093	2.32978	0.0198184	-0.000247069	0.000176453	-0.0137504	0.00982033	-1.4002	0.161455	0.00262395	0.00153313	1.7115	0.0869897	0.749	1319979	0.0167026	0.00153869	10.8551	18.8272	4:100487370_C_T	0.745	1165640	181521	0.0105545	0.00558952	1.88827	0.05899	4:99566213:C:T	0.7467	413250	31198	0.00418	0.0104	0.401923	0.688
0 - MAIN	rs13107325	4	103188709	102267552	C	T	rs13107325	0.924816	68467	0.163112	0.0180295	9.04694	1.47543e-19	-0.00197884	0.0002946	-0.11013	0.0163957	-6.71703	1.85665e-11	0.0131306	0.0025675	5.11417	3.15235e-07	0.936	1319979	0.0395317	0.00268403	14.7285	33.8996	4:103188709_C_T	0.9331	1122710	162930	0.00753763	0.0112006	0.672967	0.501	4:102267552:C:T	0.92548	413250	31198	0.000501	0.0171	0.0292982	0.977
0 - MAIN	rs138204164	4	120123417	119202262	C	G	rs138204164	0.875384	68467	0.0160886	0.0141004	1.14101	0.253867	0.000102082	0.000230373	0.0056813	0.0128212	0.443119	0.65768	0.0139025	0.00202174	6.87647	6.14182e-12	0.868	1319139	0.0141096	0.00198966	7.09146	8.4641	4:120123417_C_G	0.8728	1164710	181288	0.00310561	0.00740913	0.419159	0.6751	4:119202262:C:G	0.8746	413250	31198	-0.00401	0.0136	-0.294853	0.768
0 - MAIN	rs2085723	4	151206057	150284905	G	T	rs2085723	0.368307	68467	0.00482857	0.00974458	0.495513	0.620238	-0.000286821	0.000159128	-0.0159628	0.00885613	-1.80245	0.0714747	-0.00690118	0.00137944	-5.00286	5.65016e-07	0.35	1319969	-0.00965595	0.00140361	-6.87937	8.00479	4:151206057_G_T	0.3474	1165520	181521	-0.0111127	0.00516929	-2.14976	0.03157	4:150284905:G:T	0.3693	413250	31198	-0.000902	0.00935	-0.0964706	0.923
0 - MAIN	rs41280463	4	154191226	153270074	G	A	rs41280463	0.833906	68467	-0.00692254	0.0126682	-0.546452	0.584755	0.00030211	0.00020693	0.0168136	0.0115165	1.45996	0.1443	0.00212057	0.00180493	1.17487	0.240047	0.834	1319970	0.0197662	0.00179144	11.0337	19.4236	4:154191226_A_G	0.8331	1138460	168615	0.00375356	0.00695798	0.53946	0.5896	4:153270074:G:A	0.8339	413250	31198	0.00221	0.0121	0.182645	0.855
0 - MAIN	rs116692022	4	155448758	154527606	A	G	rs116692022	0.986673	68467	0.214686	0.0424268	5.06015	4.19072e-07	-0.00474246	0.000692669	-0.263937	0.0385498	-6.84664	7.56906e-12	-0.0166896	0.00596947	-2.79582	0.00517695	0.9869	1307705	-0.0516366	0.00620742	-8.31853	11.3816	4:155448758_A_G	0.9842	1101210	154161	-0.0150868	0.0232752	-0.64819	0.5169	4:154527606:A:G	0.98687	413250	31198	-0.0335	0.041	-0.817073	0.413
0 - MAIN	rs72701754	4	185251995	184330842	A	T	rs72701754	0.596372	68467	-0.0342128	0.00968478	-3.53264	0.000411474	0.000484597	0.000158192	0.0269698	0.00880405	3.06334	0.00218894	0.000786567	0.00136943	0.574374	0.565715	0.596	1289068	-0.0105416	0.00138577	-7.60703	9.6358	4:185251995_A_T	0.5918	1138830	163633	-0.00316334	0.00516955	-0.611918	0.5406	4:184330842:A:T	0.595	413250	31198	-0.00462	0.00924	-0.5	0.617
0 - MAIN	rs1501720	5	39557684	39557582	T	C	rs1501720	0.646238	68467	-0.0548667	0.00993165	-5.52443	3.30719e-08	0.000908841	0.00016221	0.0505806	0.00902762	5.60287	2.10939e-08	-0.000294099	0.00140459	-0.209384	0.834149	0.651	1317337	-0.0105008	0.00141671	-7.4121	9.18359	5:39557684_C_T	0.6443	1165640	181520	0.0118108	0.00511999	2.30681	0.02107	5:39557582:T:C	0.6465	413250	31198	0.0146	0.00948	1.54008	0.122
0 - MAIN	rs116734477	5	52095024	52799190	C	T	rs116734477	0.959177	68467	0.0617684	0.023971	2.57679	0.00997251	-0.000157842	0.000392046	-0.00878456	0.0218189	-0.402611	0.687234	0.0108454	0.00344421	3.14887	0.00163914	0.9624	1314943	0.0347853	0.00353192	9.84884	15.6446	5:52095024_C_T	0.9623	1145200	173309	0.0236618	0.0132221	1.78956	0.07352	5:52799190:C:T	0.9587	413250	31198	0.0327	0.0227	1.44053	0.149
0 - MAIN	rs112838464	5	53308819	54012989	G	A	rs112838464	0.887362	68467	-0.122927	0.0148473	-8.2794	1.24097e-16	0.00199336	0.000242199	0.110939	0.0134794	8.23027	1.87236e-16	0.00662076	0.00210166	3.15026	0.00163136	0.891	1319960	-0.0146524	0.00213647	-6.85823	7.95974	5:53308819_A_G	0.8924	1153400	177675	-0.0335	0.00798536	-4.19517	2.727e-05	5:54012989:G:A	0.8872	413250	31198	-0.0258	0.0143	-1.8042	0.0718
0 - MAIN	rs11743303	5	55859952	56564125	A	G	rs11743303	0.792226	68467	-0.0916422	0.0116443	-7.87014	3.54941e-15	0.00128894	0.000190235	0.0717346	0.0105873	6.77551	1.24107e-11	-0.00410766	0.00164347	-2.49939	0.0124411	0.803	1319974	-0.0149119	0.00166896	-8.93485	13.0149	5:55859952_A_G	0.8051	1165670	181522	-0.0438309	0.00619446	-7.07582	1.486e-12	5:56564125:A:G	0.7924	413250	31198	-0.0332	0.0111	-2.99099	0.00277
0 - MAIN	rs3010275	5	72014761	72718934	T	G	rs3010275	0.792013	68467	0.037116	0.0116332	3.19053	0.00142022	-0.000347389	0.000189933	-0.0193336	0.0105705	-1.82901	0.0673993	-0.000755391	0.00164824	-0.458301	0.646737	0.79	1319937	0.0174668	0.00164324	10.6295	18.0874	5:72014761_G_T	0.7883	1160850	179423	0.0140915	0.00600588	2.34628	0.01896	5:72718934:T:G	0.7913	413250	31198	-0.000433	0.0111	-0.039009	0.969
0 - MAIN	rs12916	5	74656539	75360714	T	C	rs12916	0.598787	68467	-0.190378	0.00962292	-19.7838	4.4336e-87	0.00175178	0.00015712	0.0974936	0.00874436	11.1493	7.27325e-29	-0.0102447	0.00135772	-7.5455	4.51221e-14	0.598	1319982	-0.065562	0.00136384	-48.0716	350.149	5:74656539_C_T	0.5925	1160780	179423	-0.0284203	0.0049988	-5.68542	1.305e-08	5:75360714:T:C	0.6004	413250	31198	-0.0205	0.0092	-2.22826	0.0259
0 - MAIN	rs6869845	5	122833703	123498009	C	T	rs6869845	0.449743	68467	-0.0272169	0.00947678	-2.87195	0.00407962	9.97788e-05	0.000154813	0.00555309	0.00861598	0.64451	0.519245	-0.0102086	0.00134374	-7.59717	3.03154e-14	0.451	1318925	-0.0148973	0.0013508	-11.0285	19.4061	5:122833703_C_T	0.4532	1158790	177808	0.0233959	0.00495281	4.72377	2.315e-06	5:123498009:C:T	0.4503	413250	31198	0.0217	0.00907	2.3925	0.0165
0 - MAIN	rs6894249	5	131797547	132461855	A	G	rs6894249	0.613056	68467	-0.00245009	0.00966942	-0.253385	0.799971	-0.00022472	0.000157956	-0.0125066	0.00879089	-1.42267	0.154832	-0.00070493	0.00137427	-0.512947	0.607988	0.611	1316407	-0.0136018	0.00137721	-9.87634	15.7276	5:131797547_A_G	0.6008	1163580	179907	-0.0157004	0.00499012	-3.1463	0.001653	5:132461855:A:G	0.6133	413250	31198	-0.0104	0.00927	-1.1219	0.263
0 - MAIN	rs269781	5	139545447	140165862	G	A	rs269781	0.789994	68467	0.0337259	0.0115114	2.92979	0.0033921	-0.000362698	0.000188009	-0.0201856	0.0104635	-1.92915	0.0537134	0.0047195	0.00164231	2.87369	0.0040572	0.787	1319976	0.0130514	0.00162932	8.01034	10.607	5:139545447_A_G	0.7876	1116470	153270	-0.00692535	0.00629467	-1.10019	0.2712	5:140165862:G:A	0.79	413250	31198	-0.000711	0.0111	-0.0640541	0.949
0 - MAIN	rs13153036	5	141887760	142508195	C	T	rs13153036	0.893031	68467	-0.0797974	0.0151754	-5.25833	1.45429e-07	0.00099423	0.000248092	0.0553329	0.0138073	4.00751	6.13724e-05	-0.00160897	0.00215679	-0.746002	0.455667	0.893	1314984	-0.0161336	0.00217428	-7.4202	9.20216	5:141887760_C_T	0.8933	1152360	176293	-0.0392461	0.00806458	-4.86648	1.136e-06	5:142508195:C:T	0.8934	413250	31198	-0.0529	0.0146	-3.62329	0.000284
0 - MAIN	rs12657266	5	156396003	156968992	C	T	rs12657266	0.364503	68467	-0.0692525	0.00980245	-7.06482	1.61038e-12	0.000339808	0.000159958	0.0189117	0.00890231	2.12435	0.0336412	-0.000174664	0.00138723	-0.125909	0.899804	0.365	1316484	-0.0429244	0.00138598	-30.9704	146.139	5:156396003_C_T	0.371	1165530	181522	-0.0189715	0.00508172	-3.73328	0.000189	5:156968992:C:T	0.3648	413250	31198	-0.0188	0.00937	-2.0064	0.0447
0 - MAIN	rs4713979	6	11868682	11868449	T	C	rs4713979	0.262694	68467	0.0208925	0.0107677	1.9403	0.0523435	-0.000210192	0.000175856	-0.0116981	0.00978711	-1.19525	0.23199	0.00388659	0.00152424	2.54986	0.0107769	0.249	1286899	0.0131585	0.00160989	8.17354	11.0137	6:11868682_C_T	0.2571	1165510	181516	0.000411669	0.00576665	0.0713878	0.9431	6:11868449:T:C	0.2625	413250	31198	0.0105	0.0103	1.01942	0.309
0 - MAIN	rs2235215	6	16131156	16130925	T	C	rs2235215	0.695899	68467	0.084579	0.0102693	8.23606	1.78402e-16	-0.000824209	0.000167526	-0.0458705	0.00932347	-4.9199	8.66168e-07	0.00652107	0.00145406	4.48472	7.30249e-06	0.679	1319105	0.027513	0.00143276	19.2028	56.9058	6:16131156_C_T	0.6596	1165570	181522	0.0158353	0.00522661	3.02975	0.002448	6:16130925:T:C	0.6974	413250	31198	0.0385	0.00984	3.9126	9.31e-05
0 - MAIN	rs9297090	6	18765914	18765683	A	G	rs9297090	0.376948	68467	0.0249485	0.0097622	2.55562	0.0106002	-8.38061e-05	0.000159483	-0.00466415	0.00887588	-0.525485	0.599246	0.0041844	0.00138708	3.0167	0.00255551	0.371	1309337	0.0102078	0.00140095	7.28634	8.89778	6:18765914_A_G	0.3682	1165530	181522	1.16061e-05	0.0050938	0.00227848	0.9982	6:18765683:A:G	0.3773	413250	31198	-0.00975	0.00934	-1.0439	0.297
0 - MAIN	rs6456350	6	20405539	20405308	A	G	rs6456350	0.335078	68467	-0.0640984	0.010051	-6.3773	1.80392e-10	0.000847463	0.00016404	0.0471647	0.00912949	5.16619	2.39002e-07	-0.00480366	0.00142295	-3.37584	0.000735947	0.34	1306625	-0.0117119	0.00141766	-8.26143	11.236	6:20405539_A_G	0.3443	1163550	179907	-0.0117144	0.0051672	-2.26708	0.02339	6:20405308:A:G	0.3342	413250	31198	-0.0177	0.00958	-1.8476	0.0649
0 - MAIN	rs113760175	6	22343592	22343363	G	A	rs113760175	0.930294	68467	0.0387815	0.0183743	2.11064	0.034804	-0.000224696	0.000300199	-0.0125052	0.0167073	-0.748489	0.454166	0.00967305	0.00261406	3.70039	0.000215291	0.9352	1307050	0.0221436	0.0027463	8.06307	10.7375	6:22343592_A_G	0.9377	1111290	157276	0.00598936	0.0112932	0.530351	0.5959	6:22343363:G:A	0.93033	413250	31198	-0.00996	0.0177	-0.562712	0.575
0 - MAIN	rs80215559	6	25918225	25917997	T	C	rs80215559	0.924941	68467	0.0334327	0.0175844	1.90127	0.0572669	0.00035096	0.00028683	0.0195323	0.0159632	1.22358	0.22111	0.0191959	0.00254884	7.53121	5.03482e-14	0.9336	1313183	0.0507877	0.00271806	18.6853	53.9374	6:25918225_C_T	0.9335	1116400	159092	0.0271623	0.0107335	2.5306	0.01139	6:25917997:T:C	0.92315	413250	31198	0.00526	0.0169	0.311243	0.755
0 - MAIN	rs35657082	6	27067657	27099878	A	T	rs35657082	0.914572	68467	0.148361	0.0169339	8.7612	1.93775e-18	-0.0018283	0.000276893	-0.101752	0.0154102	-6.60289	4.03623e-11	0.0168392	0.00246995	6.81761	9.26615e-12	0.9236	1314651	0.0294519	0.00259215	11.362	20.5446	6:27067657_A_T	0.9225	1097790	152048	0.0226779	0.0104228	2.17579	0.02957	6:27099878:A:T	0.91264	413250	31198	0.0233	0.0163	1.42945	0.153
0 - MAIN	rs71559077	6	28328065	28360288	G	A	rs71559077	0.910675	68467	0.105924	0.016285	6.50438	7.80884e-11	-0.00117014	0.00026603	-0.0651229	0.0148056	-4.39852	1.09015e-05	0.0115301	0.00233874	4.93003	8.22424e-07	0.9218	1314927	0.0269499	0.00255494	10.5482	17.8245	6:28328065_A_G	0.9229	1123600	163712	0.015146	0.00985378	1.53708	0.1243	6:28360288:G:A	0.90913	413250	31198	0.0152	0.0157	0.968153	0.332
0 - MAIN	rs2844795	6	30073847	30106070	C	T	rs2844795	0.482237	68467	-0.109377	0.00943722	-11.5899	4.67808e-31	0.00140226	0.000154106	0.0780415	0.00857659	9.09937	9.11792e-20	-0.00692835	0.00133546	-5.188	2.12639e-07	0.461	1194454	-0.0174818	0.00144661	-12.0847	23.1259	6:30073847_C_T	0.4445	1026370	152244	-0.0124053	0.00547864	-2.2643	0.02356	6:30106070:C:T	0.4852	413250	31198	-0.0101	0.00903	-1.11849	0.265
0 - MAIN	rs6457374	6	31272261	31304484	C	T	rs6457374	0.300096	68467	-0.0910193	0.0103472	-8.79649	1.41595e-18	0.00105731	0.000168805	0.0588436	0.00939465	6.26352	3.76697e-10	-0.0065161	0.00146746	-4.44038	8.98178e-06	0.276	1309089	-0.0255812	0.00158711	-16.1181	40.4017	6:31272261_C_T	0.2703	1102630	165872	-0.0233929	0.00604727	-3.86834	0.0001096	6:31304484:C:T	0.3042	413250	31198	-0.0391	0.00982	-3.98167	6.76e-05
0 - MAIN	rs6689	6	32627700	32659923	A	G	rs6689	0.810039	68467	-0.0461359	0.012102	-3.81225	0.000137724	3.39249e-05	0.0001976	0.00188806	0.0109972	0.171685	0.863685	-0.0124814	0.00169857	-7.34823	2.01123e-13	0.797	1298119	-0.043476	0.00182818	-23.781	86.6712	6:32627700_A_G	0.7946	1113880	159374	-0.00113615	0.00649432	-0.174945	0.8611	6:32659923:A:G	0.8118	413250	31198	0.00244	0.0116	0.210345	0.833
0 - MAIN	rs3800461	6	34616322	34648545	G	C	rs3800461	0.884904	68467	-0.00803204	0.0147899	-0.543076	0.587077	0.000729819	0.000241462	0.0406174	0.0134384	3.0225	0.00250713	0.00510974	0.00210088	2.43218	0.0150084	0.882	1319132	0.0349667	0.00206703	16.9164	44.3989	6:34616322_C_G	0.8916	1159000	178484	-0.0506507	0.00794925	-6.37176	1.869e-10	6:34648545:G:C	0.8852	413250	31198	-0.0726	0.0141	-5.14894	2.69e-07
0 - MAIN	rs143018638	6	35679692	35711915	C	T	rs143018638	0.988893	68467	0.107134	0.0472698	2.26643	0.0234255	-0.000935232	0.000773577	-0.0520494	0.0430527	-1.20897	0.226675	0.0268924	0.00693289	3.87896	0.000104917	0.9888	1306006	0.0521112	0.00662382	7.86724	10.2569	6:35679692_C_T	0.9887	926816	100255	-0.0379483	0.0313506	-1.21045	0.2261	6:35711915:C:T	0.98889	413250	31198	-0.108	0.0456	-2.36842	0.0181
0 - MAIN	rs4714035	6	37048827	37081051	G	A	rs4714035	0.512078	68467	0.0921516	0.0094875	9.71295	2.66752e-22	-0.00123009	0.000154952	-0.0684593	0.00862369	-7.93852	2.05023e-15	0.00774316	0.00134308	5.76523	8.15905e-09	0.502	1309410	0.0150598	0.00134712	11.1793	19.9167	6:37048827_A_G	0.49	1165540	181521	-0.00119016	0.00504623	-0.235851	0.8135	6:37081051:G:A	0.512	413250	31198	0.00555	0.00906	0.612583	0.54
0 - MAIN	rs11759627	6	39238772	39270996	C	T	rs11759627	0.675622	68467	-0.00874511	0.0101141	-0.864643	0.387235	-0.000255739	0.000165025	-0.0142329	0.00918431	-1.5497	0.121215	-0.00475308	0.00143104	-3.32142	0.00089567	0.679	1319104	-0.00980255	0.00143407	-6.83548	7.91139	6:39238772_C_T	0.692	1160820	179423	-0.00372646	0.00538337	-0.692217	0.4888	6:39270996:C:T	0.6747	413250	31198	-0.0126	0.00963	-1.30841	0.191
0 - MAIN	rs6905288	6	43758873	43791136	G	A	rs6905288	0.432232	68467	0.015128	0.00957342	1.58021	0.114059	-0.000423417	0.000156243	-0.0235648	0.00869553	-2.71	0.00672862	0.000530217	0.0013556	0.391131	0.6957	0.439	1262693	-0.00988736	0.00138049	-7.16221	8.62025	6:43758873_A_G	0.429	1165540	181518	-0.0365335	0.00505675	-7.2247	5.022e-13	6:43791136:G:A	0.4335	413250	31198	-0.0464	0.00911	-5.0933	3.45e-07
0 - MAIN	rs9463799	6	52445000	52580202	A	G	rs9463799	0.643451	68467	-0.0100432	0.00995072	-1.00929	0.312836	0.000209032	0.000162551	0.0116335	0.00904661	1.28595	0.198462	-0.000226456	0.00141053	-0.160547	0.87245	0.655	1319935	0.0126215	0.0014265	8.84788	12.7776	6:52445000_A_G	0.6572	1160990	179722	3.75949e-06	0.00524703	0.000716498	0.9994	6:52580202:A:G	0.6417	413250	31198	-0.00643	0.00948	-0.67827	0.497
0 - MAIN	rs6458949	6	53508265	53643467	G	T	rs6458949	0.735682	68467	-0.0242076	0.0107974	-2.24199	0.0249628	6.74803e-05	0.000176359	0.00375555	0.0098151	0.38263	0.701995	-0.00957246	0.0015261	-6.27251	3.55522e-10	0.739	1319979	-0.0147089	0.0015202	-9.67563	15.1272	6:53508265_G_T	0.7412	1165610	181522	-0.0103833	0.00556698	-1.86517	0.06216	6:53643467:G:T	0.7351	413250	31198	-0.00941	0.0102	-0.922549	0.357
0 - MAIN	rs9496567	6	100602753	100154877	G	A	rs9496567	0.75564	68467	0.0562087	0.0108462	5.18236	2.1918e-07	-0.000557261	0.000177112	-0.0310138	0.00985697	-3.14638	0.00165313	0.0138812	0.00155475	8.92823	4.34152e-19	0.764	1319964	0.0212008	0.00158373	13.3866	28.17	6:100602753_A_G	0.7729	1129620	165741	0.00245995	0.00618203	0.397919	0.6907	6:100154877:G:A	0.7572	413250	31198	0.00906	0.0106	0.854717	0.391
0 - MAIN	rs4946713	6	106374015	105926140	C	A	rs4946713	0.545481	68467	0.0246473	0.00950415	2.59331	0.00950585	-0.000190139	0.000155348	-0.010582	0.00864571	-1.22396	0.220968	0.0114415	0.00134778	8.48915	2.0866e-17	0.553	1317351	0.0105907	0.0013485	7.85369	10.2241	6:106374015_A_C	0.5563	1163600	179904	0.00227082	0.00492697	0.460895	0.6449	6:105926140:C:A	0.5448	413250	31198	0.00788	0.00908	0.867841	0.386
0 - MAIN	rs11153143	6	109300661	108979458	C	T	rs11153143	0.875417	68467	0.0954503	0.0143602	6.64688	2.99672e-11	-0.00133417	0.000234348	-0.0742521	0.0130424	-5.69312	1.24808e-08	0.00263611	0.0020331	1.2966	0.194769	0.874	1290484	0.0160396	0.00204733	7.8344	10.1774	6:109300661_C_T	0.8753	1162760	179674	0.00504551	0.00743288	0.67881	0.4973	6:108979458:C:T	0.8749	413250	31198	0.0271	0.0137	1.9781	0.0476
0 - MAIN	rs1338667	6	116323910	116002747	T	A	rs1338667	0.576681	68467	0.0650599	0.00951403	6.83831	8.02229e-12	-0.000609929	0.000155368	-0.033945	0.00864684	-3.92571	8.64859e-05	0.00407367	0.00134896	3.01986	0.00252901	0.593	1319969	0.0212191	0.00135999	15.6024	37.9211	6:116323910_A_T	0.6055	1165580	181522	0.00134146	0.00504186	0.266065	0.7902	6:116002747:T:A	0.5764	413250	31198	0.00857	0.00912	0.939693	0.348
0 - MAIN	rs9388498	6	126873423	126552277	G	T	rs9388498	0.813746	68467	0.0606025	0.0124285	4.87611	1.08233e-06	-0.000809434	0.000203001	-0.0450482	0.0112978	-3.98733	6.68297e-05	0.00913771	0.00176287	5.18344	2.17901e-07	0.811	1304701	0.0157347	0.00181388	8.67461	12.3115	6:126873423_G_T	0.8108	968113	118886	0.00759543	0.00761898	0.996908	0.3188	6:126552277:G:T	0.8136	413250	31198	0.0149	0.0119	1.2521	0.21
0 - MAIN	rs4425613	6	130374792	130053647	C	A	rs4425613	0.427994	68467	0.0256441	0.00954765	2.68591	0.00723345	-0.000769655	0.000155901	-0.0428344	0.0086765	-4.93683	7.94297e-07	-0.00855254	0.0013545	-6.31416	2.7183e-10	0.427	1107504	-0.0109423	0.00149786	-7.30529	8.94054	6:130374792_A_C	0.4275	922234	98456	-0.00325838	0.00647699	-0.503069	0.6149	6:130053647:C:A	0.4289	413250	31198	0.000126	0.00913	0.0138007	0.989
0 - MAIN	rs9402685	6	135419688	135098550	T	C	rs9402685	0.737762	68467	0.0577973	0.0107513	5.37583	7.62637e-08	-0.000552555	0.000175611	-0.0307519	0.00977345	-3.14648	0.00165261	0.0077018	0.00152959	5.0352	4.77488e-07	0.734	1319931	0.0272916	0.00151443	18.021	50.2454	6:135419688_C_T	0.7408	1163630	179907	0.0268246	0.005629	4.76544	1.884e-06	6:135098550:T:C	0.7374	413250	31198	0.0261	0.0103	2.53398	0.0111
0 - MAIN	rs62441842	6	139331131	139009994	A	G	rs62441842	0.817842	68467	0.00841252	0.0124536	0.67551	0.499352	-0.000498051	0.000203671	-0.0277185	0.0113351	-2.44537	0.0144707	-0.00239107	0.00174894	-1.36716	0.171576	0.821	1319965	-0.0201324	0.00176932	-11.3786	20.6023	6:139331131_A_G	0.8235	1163670	179907	-0.0117308	0.00661214	-1.77412	0.07604	6:139009994:A:G	0.8167	413250	31198	-0.00169	0.0118	-0.14322	0.886
0 - MAIN	rs1871859	6	151898506	151577371	C	T	rs1871859	0.877961	68467	-0.020667	0.0145727	-1.41819	0.156135	4.87061e-05	0.000238161	0.00271069	0.0132546	0.204509	0.837956	-0.00830154	0.00204555	-4.05834	4.94292e-05	0.87	1319944	-0.02046	0.00198979	-10.2825	16.9792	6:151898506_C_T	0.8539	1143220	171156	-0.00783392	0.00710972	-1.10186	0.2705	6:151577371:C:T	0.8788	413250	31198	-0.0415	0.0138	-3.00725	0.00263
0 - MAIN	rs10455872	6	161010118	160589086	A	G	rs10455872	0.919925	68467	-0.154039	0.0170411	-9.03923	1.58319e-19	0.000273948	0.000278663	0.0152463	0.0155087	0.98308	0.325568	0.00946867	0.00239955	3.94601	7.94736e-05	0.9309	1317421	-0.100603	0.00264391	-38.0508	219.917	6:161010118_A_G	0.9321	1142270	172100	-0.303958	0.0104392	-29.1171	2.18e-186	6:160589086:A:G	0.92126	413250	31198	-0.341	0.0171	-19.9415	1.03e-88
0 - MAIN	rs10272002	7	1047615	1007979	A	G	rs10272002	0.78682	68467	0.0575236	0.0116433	4.94051	7.79441e-07	-0.000587064	0.000190001	-0.0326725	0.0105743	-3.08979	0.00200308	0.00573669	0.00164227	3.49315	0.000477391	0.79	1312943	0.023224	0.001654	14.0411	30.8972	7:1047615_A_G	0.7967	1159700	180279	0.00966207	0.00613243	1.57557	0.1151	7:1007979:A:G	0.7852	413250	31198	0.0108	0.011	0.981818	0.326
0 - MAIN	rs79949326	7	6461310	6421679	C	T	rs79949326	0.740955	68467	0.0666256	0.0107892	6.17524	6.61135e-10	-0.00139447	0.000176194	-0.0776077	0.00980592	-7.91438	2.49004e-15	-0.00824504	0.00153261	-5.37974	7.46249e-08	0.747	1319933	-0.0160709	0.00154728	-10.3865	17.3078	7:6461310_C_T	0.7484	1164480	180687	0.0312756	0.00565435	5.53124	3.18e-08	7:6421679:C:T	0.7393	413250	31198	0.0316	0.0103	3.06796	0.00217
0 - MAIN	rs10242866	7	17920613	17880990	C	T	rs10242866	0.601982	68467	-0.0344554	0.00968953	-3.55594	0.000376667	0.000713336	0.00015818	0.0397	0.00880337	4.50964	6.49533e-06	-0.00477227	0.00136466	-3.49705	0.000470476	0.607	1319963	0.0104094	0.00137157	7.5894	9.59445	7:17920613_C_T	0.5933	1143180	171157	0.00327032	0.00514927	0.635104	0.5254	7:17880990:C:T	0.6039	413250	31198	0.0119	0.00924	1.28788	0.196
0 - MAIN	rs55696093	7	21605973	21566355	A	G	rs55696093	0.781154	68467	-0.12349	0.0113607	-10.87	1.61406e-27	0.00141988	0.000185603	0.0790219	0.0103295	7.65009	2.01193e-14	-0.00954165	0.00160266	-5.95363	2.62415e-09	0.79	1319114	-0.0371918	0.00164393	-22.6237	78.5517	7:21605973_A_G	0.7956	1164200	180585	-0.0108612	0.00613104	-1.7715	0.07648	7:21566355:A:G	0.7805	413250	31198	-0.0164	0.0109	-1.50459	0.133
0 - MAIN	rs4722551	7	25991826	25952206	T	C	rs4722551	0.8417	68467	-0.119515	0.013049	-9.1589	5.26205e-20	0.00148714	0.000213009	0.0827654	0.0118548	6.9816	2.92192e-12	-0.00902827	0.00182097	-4.95794	7.12643e-07	0.837	1319015	-0.0264044	0.00179857	-14.6808	33.6866	7:25991826_C_T	0.8455	1161890	179650	-0.0101073	0.00686151	-1.47305	0.1407	7:25952206:T:C	0.8415	413250	31198	0.00246	0.0123	0.2	0.842
0 - MAIN	rs3735400	7	36438709	36399100	C	G	rs3735400	0.884669	68467	0.0422423	0.0147875	2.85662	0.00428199	-0.00051288	0.00024169	-0.0285438	0.013451	-2.12206	0.033833	-0.00106505	0.00209712	-0.507862	0.61155	0.883	1319112	0.0171169	0.00207065	8.26644	11.2487	7:36438709_C_G	0.8809	1165680	181522	-0.000397662	0.00752759	-0.0528273	0.9579	7:36399100:C:G	0.8848	413250	31198	-0.00637	0.0141	-0.451773	0.651
0 - MAIN	rs7808613	7	41746922	41707324	C	G	rs7808613	0.755271	68467	0.0135447	0.011128	1.21717	0.223541	-0.000364274	0.000181688	-0.0202733	0.0101117	-2.00494	0.0449701	-0.011861	0.00156452	-7.58125	3.42761e-14	0.755	1313652	-0.0118087	0.0015753	-7.49616	9.37722	7:41746922_C_G	0.7551	1164680	181289	-0.0116268	0.00571149	-2.03569	0.04178	7:41707324:C:G	0.755	413250	31198	-0.012	0.0106	-1.13208	0.257
0 - MAIN	rs17725246	7	44581986	44542387	T	C	rs17725246	0.817621	68467	-0.0116884	0.0122778	-0.951991	0.341102	-0.000685949	0.000200636	-0.0381758	0.0111662	-3.41887	0.000628873	-0.00972594	0.00172734	-5.63058	1.79686e-08	0.805	1287272	-0.0399093	0.00172293	-23.1636	82.2895	7:44581986_C_T	0.7997	1165610	181521	-0.028032	0.00622063	-4.5063	6.597e-06	7:44542387:T:C	0.8179	413250	31198	-0.0287	0.0117	-2.45299	0.0138
0 - MAIN	rs799157	7	73020301	73605971	T	C	rs799157	0.0437297	68467	0.0977462	0.0226014	4.32478	1.52714e-05	-0.000905915	0.000369279	-0.0504178	0.0205518	-2.4532	0.0141594	0.00374735	0.00320339	1.16981	0.242079	0.0363	1295046	0.0413057	0.00372593	11.086	19.6001	7:73020301_C_T	0.0453	1061830	146762	0.0310017	0.0147361	2.10379	0.0354	7:73605971:T:C	0.0433	413250	31198	0.0274	0.0222	1.23423	0.216
0 - MAIN	rs1057868	7	75615006	75985688	C	T	rs1057868	0.714775	68467	-0.0723446	0.0103239	-7.00751	2.42901e-12	0.000991528	0.000168671	0.0551825	0.00938724	5.87846	4.14365e-09	-0.00224011	0.00147177	-1.52205	0.127998	0.713	1319758	-0.0117797	0.00147422	-7.99046	10.558	7:75615006_C_T	0.7114	1162750	179883	-0.000795322	0.00540743	-0.147079	0.8831	7:75985688:C:T	0.7148	413250	31198	-0.0132	0.00997	-1.32397	0.187
0 - MAIN	rs1229498	7	81568750	81939434	T	G	rs1229498	0.276911	68467	0.0226971	0.0107737	2.10671	0.0351428	-0.000144608	0.000175952	-0.00804802	0.00979244	-0.821861	0.411157	0.00595702	0.00152057	3.91762	8.9439e-05	0.282	1306958	0.0114326	0.00152397	7.50185	9.39041	7:81568750_G_T	0.2954	1165520	181521	0.0143921	0.00547827	2.62713	0.008611	7:81939434:T:G	0.2752	413250	31198	0.0197	0.0103	1.91262	0.0549
0 - MAIN	rs1014283	7	87076587	87447271	C	A	rs1014283	0.820434	68467	0.0196949	0.0123992	1.5884	0.112196	-0.000174346	0.000202489	-0.00970303	0.0112693	-0.861011	0.389232	0.00271254	0.00176025	1.54099	0.123319	0.817	1319959	0.0140219	0.00173527	8.08053	10.781	7:87076587_A_C	0.8047	1143220	171157	0.0156735	0.00636742	2.46151	0.01384	7:87447271:C:A	0.82	413250	31198	0.0165	0.0118	1.39831	0.162
0 - MAIN	rs6967728	7	97915637	98286325	A	G	rs6967728	0.185327	68467	-0.00634493	0.0121109	-0.523902	0.600347	-0.000187355	0.000197745	-0.0104271	0.0110053	-0.947461	0.343405	0.00289159	0.00171526	1.68581	0.0918339	0.183	1307511	-0.017066	0.00176909	-9.64677	15.0419	7:97915637_A_G	0.1988	1163530	179907	-0.00421009	0.00625858	-0.672691	0.5011	7:98286325:A:G	0.1858	413250	31198	-0.0206	0.0116	-1.77586	0.0752
0 - MAIN	rs1734911	7	100308811	100711188	C	G	rs1734911	0.113816	68467	0.0750699	0.015009	5.00164	5.68629e-07	-0.000553184	0.000244878	-0.0307869	0.0136285	-2.25902	0.0238827	0.0172692	0.00210407	8.20753	2.26251e-16	0.114	1319968	0.0251096	0.00209915	11.9618	22.676	7:100308811_C_G	0.1354	1161270	178104	0.00477701	0.00776374	0.615297	0.5384	7:100711188:C:G	0.1148	413250	31198	0.00733	0.0141	0.519858	0.604
0 - MAIN	rs10229853	7	155022821	155231111	A	G	rs10229853	0.925737	68467	0.00687232	0.0186465	0.368558	0.712458	-0.000776368	0.000305106	-0.043208	0.0169804	-2.54458	0.0109412	-0.018136	0.00258807	-7.00754	2.42818e-12	0.917	1319395	-0.0212181	0.00247554	-8.5711	12.0373	7:155022821_A_G	0.9016	1141670	170643	-0.0206253	0.00867981	-2.37624	0.01749	7:155231111:A:G	0.92609	413250	31198	-0.0207	0.0174	-1.18966	0.233
0 - MAIN	rs2936512	8	6599005	6741484	T	C	rs2936512	0.327777	68467	-0.0033927	0.010081	-0.336544	0.736461	-0.000307729	0.000164818	-0.0171263	0.00917278	-1.86708	0.0618906	-0.00125571	0.00142847	-0.879061	0.379368	0.327	1319980	-0.0120706	0.00142739	-8.45641	11.7372	8:6599005_C_T	0.3289	1163400	180223	-0.000121209	0.00521984	-0.0232208	0.9815	8:6741484:T:C	0.3285	413250	31198	-0.00893	0.00965	-0.925389	0.354
0 - MAIN	rs9987289	8	9183358	9325848	A	G	rs9987289	0.0916233	68467	-0.133086	0.0163962	-8.11686	4.79488e-16	0.000736086	0.000267687	0.0409662	0.0148978	2.7498	0.0059633	-0.00364457	0.00232898	-1.56488	0.117612	0.0914	1319979	-0.0788982	0.00230867	-34.1747	177.658	8:9183358_A_G	0.1018	1163680	180325	-0.00881532	0.00858264	-1.02711	0.3044	8:9325848:A:G	0.0923	413250	31198	-0.0274	0.0156	-1.75641	0.0798
0 - MAIN	rs709821	8	11702594	11845085	G	C	rs709821	0.735988	68467	0.0342825	0.0107277	3.19569	0.00139506	-0.000872727	0.000175204	-0.0485708	0.00975078	-4.98122	6.32058e-07	-0.00308468	0.0015154	-2.03556	0.0417953	0.744	1319979	-0.0128432	0.00154163	-8.33092	11.4133	8:11702594_C_G	0.7475	1146910	174941	-0.00327237	0.00576238	-0.567884	0.5701	8:11845085:G:C	0.7361	413250	31198	-0.0044	0.0102	-0.431373	0.667
0 - MAIN	rs35570672	8	18272635	18415125	T	C	rs35570672	0.221025	68467	-0.0164966	0.011313	-1.45821	0.144784	0.0006539	0.000184672	0.0363922	0.0102777	3.54087	0.000398845	0.000880698	0.00159903	0.550769	0.581792	0.221	1319938	0.0325104	0.0016021	20.2924	63.4183	8:18272635_C_T	0.2317	1157830	177296	0.0337543	0.00589439	5.72651	1.025e-08	8:18415125:T:C	0.2199	413250	31198	0.0493	0.0109	4.52294	5.66e-06
0 - MAIN	rs900776	8	21918089	22060578	A	C	rs900776	0.825167	68467	0.0509181	0.0126488	4.02551	5.68596e-05	-0.000728211	0.000206692	-0.0405279	0.0115032	-3.52318	0.000426445	0.00260455	0.0017867	1.45775	0.144911	0.831	1314220	0.0178774	0.00180888	9.88313	15.7481	8:21918089_A_C	0.8293	1158650	178896	0.00571763	0.00670067	0.853291	0.3935	8:22060578:A:C	0.8243	413250	31198	0.0281	0.0119	2.36134	0.0181
0 - MAIN	rs117139027	8	29024943	29167426	G	A	rs117139027	0.982529	68467	0.275792	0.0363659	7.58381	3.36141e-14	-0.0034765	0.000593145	-0.193481	0.0330109	-5.86112	4.60035e-09	0.0214366	0.00520362	4.11956	3.79656e-05	0.9872	1142523	0.0669704	0.00625873	10.7003	18.3181	8:29024943_A_G	0.9841	926816	100255	-0.0454305	0.0260035	-1.74709	0.08062	8:29167426:G:A	0.9827	413250	31198	-0.0489	0.0345	-1.41739	0.156
0 - MAIN	rs34265667	8	41542093	41684575	G	A	rs34265667	0.965681	68467	0.17777	0.0260136	6.83373	8.28316e-12	-0.00220084	0.00042512	-0.122485	0.0236596	-5.17698	2.25595e-07	0.000306245	0.00372875	0.0821305	0.934543	0.9689	1314117	0.0272777	0.00387224	7.04442	8.36109	8:41542093_A_G	0.9692	1145220	173309	-0.0164627	0.0147653	-1.11496	0.2649	8:41684575:G:A	0.96549	413250	31198	-0.00778	0.0247	-0.31498	0.753
0 - MAIN	rs9298506	8	55437524	54524964	A	G	rs9298506	0.791848	68467	-0.109501	0.0116633	-9.38847	6.11224e-21	0.0014568	0.00019045	0.0810766	0.0105993	7.64924	2.02525e-14	-0.0100744	0.00164229	-6.13434	8.55723e-10	0.792	1319149	-0.0246484	0.00164481	-14.9856	35.0588	8:55437524_A_G	0.7892	1163630	179890	-0.0285744	0.00598177	-4.77692	1.78e-06	8:54524964:A:G	0.7912	413250	31198	-0.0316	0.0111	-2.84685	0.00428
0 - MAIN	rs9297994	8	59392324	58479765	G	A	rs9297994	0.335784	68467	0.118188	0.0100583	11.7503	7.10815e-32	-0.00134646	0.000164212	-0.074936	0.00913907	-8.19951	2.41925e-16	0.012902	0.00141739	9.10261	8.84661e-20	0.338	1319034	0.0389984	0.0014136	27.588	116.223	8:59392324_A_G	0.3371	1163550	179907	9.39767e-05	0.0051994	0.0180745	0.9856	8:58479765:G:A	0.3352	413250	31198	0.00334	0.00955	0.349738	0.727
0 - MAIN	rs6992869	8	61395832	60483273	T	C	rs6992869	0.625536	68467	-0.0294078	0.00982621	-2.99279	0.00276454	0.000121183	0.000160414	0.0067443	0.00892768	0.755437	0.449987	-0.0057181	0.0013869	-4.12292	3.74156e-05	0.626	1317349	-0.0144494	0.00138572	-10.4274	17.4375	8:61395832_C_T	0.6102	1165580	181522	-0.0035746	0.00504417	-0.708659	0.4785	8:60483273:T:C	0.627	413250	31198	0.00221	0.00935	0.236364	0.813
0 - MAIN	rs4385461	8	74899700	73987465	G	T	rs4385461	0.682697	68467	-0.00261261	0.0101508	-0.257379	0.796887	0.000241239	0.000165796	0.0134259	0.00922718	1.45504	0.145659	0.00199986	0.00143966	1.38912	0.164796	0.683	1319976	0.0135175	0.00143726	9.40505	14.3368	8:74899700_G_T	0.6861	1165600	181522	0.0163286	0.00528037	3.09231	0.001986	8:73987465:G:T	0.6792	413250	31198	0.0295	0.00967	3.05067	0.0023
0 - MAIN	rs400824	8	81357702	80445467	C	T	rs400824	0.703965	68467	0.00720649	0.010367	0.695138	0.486969	-0.000246932	0.000169294	-0.0137427	0.0094219	-1.4586	0.144677	-0.00488128	0.00146277	-3.33702	0.000846867	0.71	1319957	-0.0098629	0.00149174	-6.61167	7.44395	8:81357702_C_T	0.7027	1141650	170651	0.0115928	0.00562948	2.05931	0.03946	8:80445467:C:T	0.7044	413250	31198	0.026	0.00992	2.62097	0.00877
0 - MAIN	rs2737245	8	116658583	115646356	G	T	rs2737245	0.718109	68467	0.0619159	0.0104192	5.94246	2.8097e-09	-0.000595417	0.000170181	-0.0331374	0.00947128	-3.49872	0.000467537	0.0147879	0.00149045	9.92174	3.36341e-23	0.724	1319919	0.0287528	0.00149635	19.2153	56.9785	8:116658583_G_T	0.7327	1165610	181522	-0.000516998	0.005555	-0.093069	0.9258	8:115646356:G:T	0.7172	413250	31198	0.0146	0.0101	1.44554	0.146
0 - MAIN	rs10955991	8	121867780	120855540	T	C	rs10955991	0.317819	68467	0.0109285	0.0100816	1.084	0.278365	-5.97696e-05	0.000164562	-0.00332642	0.00915852	-0.363205	0.716452	-0.00473243	0.00142829	-3.31337	0.000921856	0.331	1316380	0.00939657	0.00143206	6.56158	7.34132	8:121867780_C_T	0.3407	1165520	181522	0.0147051	0.00521667	2.81887	0.004819	8:120855540:T:C	0.3159	413250	31198	0.0198	0.0097	2.04124	0.0414
0 - MAIN	rs28601761	8	126500031	125487789	C	G	rs28601761	0.580831	68467	0.177859	0.0096126	18.5027	2.08386e-76	-0.00154031	0.000157032	-0.0857247	0.00873948	-9.8089	1.03577e-22	0.0298697	0.00136633	21.8613	6.72197e-106	0.579	1306630	0.073961	0.00136643	54.1272	443.518	8:126500031_C_G	0.5897	1163750	180704	0.0478754	0.00503728	9.50421	2.016e-21	8:125487789:C:G	0.5791	413250	31198	0.0589	0.00925	6.36757	1.92e-10
0 - MAIN	rs11787335	8	145044104	143969936	C	T	rs11787335	0.64044	68467	-0.0140964	0.00988522	-1.426	0.153868	1.19852e-06	0.000161357	6.67027e-05	0.00898014	0.0074278	0.994074	-0.00105016	0.00139996	-0.750132	0.453176	0.646	1310372	-0.0202137	0.00141356	-14.2999	32.0108	8:145044104_C_T	0.6498	1157480	176315	0.006721	0.00526977	1.27539	0.2022	8:143969936:C:T	0.641	413250	31198	-0.00693	0.00943	-0.734889	0.463
0 - MAIN	rs3780181	9	2640759	2640759	A	G	rs3780181	0.932851	68467	0.0266732	0.0188736	1.41325	0.157582	0.000145794	0.000307671	0.00811402	0.0171231	0.473863	0.635598	0.0146588	0.00270084	5.42751	5.71709e-08	0.9301	1319311	0.0322485	0.0026579	12.1331	23.3044	9:2640759_A_G	0.9238	1162690	179487	0.0139294	0.00944544	1.47472	0.1403	9:2640759:A:G	0.93284	413250	31198	0.000657	0.0182	0.0360989	0.971
0 - MAIN	rs686030	9	15304782	15304784	C	A	rs686030	0.141252	68467	-0.029319	0.0134284	-2.18335	0.0290104	-4.9495e-05	0.000219262	-0.00275459	0.0122028	-0.225735	0.821408	-0.00285189	0.00192038	-1.48507	0.137527	0.141	1319864	-0.0259339	0.0019125	-13.5602	28.8809	9:15304782_A_C	0.1441	1142790	171055	0.0032757	0.00745784	0.439229	0.6605	9:15304784:C:A	0.1412	413250	31198	0.0121	0.0129	0.937984	0.349
0 - MAIN	rs28498684	9	16900695	16900697	A	G	rs28498684	0.383558	68467	0.034062	0.00969965	3.51168	0.000445327	-0.000424964	0.000158399	-0.023651	0.00881556	-2.68286	0.00729971	-0.00639156	0.00137596	-4.64516	3.39886e-06	0.401	1307538	0.0122334	0.00136857	8.93882	13.0258	9:16900695_A_G	0.434	1165540	181522	0.0230166	0.00505565	4.55265	5.297e-06	9:16900697:A:G	0.3807	413250	31198	0.0303	0.00931	3.25456	0.00115
0 - MAIN	rs12551960	9	19267440	19267442	C	T	rs12551960	0.922772	68467	-0.222811	0.0178337	-12.4939	8.16566e-36	0.00302014	0.000290997	0.168083	0.0161952	10.3786	3.12209e-25	-0.0158424	0.00248473	-6.37589	1.82044e-10	0.921	1319959	-0.0354603	0.00254097	-13.9554	30.5329	9:19267440_C_T	0.9142	1164750	181289	-0.0337059	0.0086851	-3.88089	0.0001041	9:19267442:C:T	0.92315	413250	31198	-0.019	0.017	-1.11765	0.263
0 - MAIN	rs10757273	9	22090301	22090302	C	A	rs10757273	0.551998	68467	-0.000183368	0.00963233	-0.0190367	0.984812	0.000163757	0.000157275	0.00911375	0.00875297	1.04122	0.297775	-4.19167e-05	0.00136887	-0.0306215	0.975571	0.556	1142231	0.0133409	0.00150049	8.89103	12.8951	9:22090301_A_C	0.5571	1110830	159189	-0.163233	0.00608027	-26.8463	9.3e-159	9:22090302:C:A	0.557	413250	31198	-0.183	0.00923	-19.8267	6.03e-88
0 - MAIN	rs1571791	9	78729213	76114297	T	C	rs1571791	0.385918	68467	0.0250867	0.00977703	2.56589	0.0102915	-0.000364989	0.000159689	-0.0203131	0.00888733	-2.28562	0.0222768	0.00318971	0.00138285	2.30663	0.0210759	0.379	1317349	0.0131019	0.00138282	9.47477	14.5384	9:78729213_C_T	0.3818	1165530	181522	-0.000838409	0.00503708	-0.166447	0.8678	9:76114297:T:C	0.385	413250	31198	0.00264	0.00931	0.283566	0.777
0 - MAIN	rs9410206	9	91404728	88789813	T	C	rs9410206	0.936563	68467	0.145169	0.0195536	7.42415	1.13685e-13	-0.00194608	0.000319614	-0.108307	0.0177878	-6.08886	1.13803e-09	-0.00613664	0.00276906	-2.21615	0.0266819	0.9355	1315573	0.0181548	0.0027421	6.62077	7.46265	9:91404728_C_T	0.932	1153450	177675	0.0141388	0.00994627	1.42152	0.1552	9:88789813:T:C	0.93666	413250	31198	0.0178	0.0185	0.962162	0.336
0 - MAIN	rs2740488	9	107661742	104899461	A	C	rs2740488	0.735471	68467	0.065343	0.0107133	6.09923	1.06662e-09	-0.00010461	0.000174935	-0.00582196	0.00973585	-0.597992	0.549846	0.00729991	0.00151821	4.80825	1.52297e-06	0.739	1319335	0.0529602	0.00152451	34.7392	183.53	9:107661742_A_C	0.7372	1165650	181522	0.019101	0.00559479	3.41407	0.00064	9:104899461:A:C	0.735	413250	31198	0.0268	0.0102	2.62745	0.00892
0 - MAIN	rs10733608	9	117148430	114386150	G	T	rs10733608	0.513738	68467	-0.00240382	0.00955657	-0.251536	0.8014	-0.000256271	0.000156011	-0.0142625	0.00868261	-1.64265	0.100456	-0.00456909	0.00134886	-3.38738	0.000705678	0.524	1315053	-0.0126803	0.00135049	-9.38941	14.2918	9:117148430_G_T	0.5284	1165560	181522	-0.005235	0.00493009	-1.06185	0.2883	9:114386150:G:T	0.5138	413250	31198	0.00289	0.0091	0.317582	0.751
0 - MAIN	rs13289095	9	131466489	128704210	G	T	rs13289095	0.854892	68467	0.0872528	0.0134091	6.50696	7.67581e-11	-0.00107486	0.000218814	-0.0598204	0.0121779	-4.91222	9.00801e-07	0.00978888	0.00191195	5.11985	3.05883e-07	0.862	1301523	0.0276897	0.00198598	13.9426	30.4785	9:131466489_G_T	0.8586	1134740	168348	0.0157763	0.00759024	2.07849	0.03766	9:128704210:G:T	0.8543	413250	31198	0.0189	0.0129	1.46512	0.141
0 - MAIN	rs635634	9	136155000	133279427	C	T	rs635634	0.813562	68467	-0.123401	0.0121058	-10.1936	2.12996e-24	0.000922917	0.000197649	0.051364	0.011	4.66947	3.02062e-06	-0.0033693	0.00170518	-1.97591	0.048165	0.813	1319142	-0.0679895	0.001694	-40.1355	244.517	9:136155000_C_T	0.8144	1162810	179883	-0.0556428	0.00637701	-8.72553	2.649e-18	9:133279427:T:C	0.8152	413250	31198	-0.03	0.0117	-2.5641	0.0105
0 - MAIN	rs3780190	9	139099073	136207227	A	G	rs3780190	0.45625	68467	0.0611312	0.00945376	6.46634	1.00498e-10	-0.000670167	0.000154458	-0.0372975	0.00859623	-4.33882	1.43278e-05	0.00531789	0.00134103	3.96552	7.32441e-05	0.467	1304091	0.0126835	0.00136236	9.30995	14.0641	9:139099073_A_G	0.4665	1155260	176944	0.00378078	0.0050165	0.753668	0.451	9:136207227:A:G	0.455	413250	31198	0.0106	0.00909	1.16612	0.244
0 - MAIN	rs6601924	10	5247302	5205339	T	C	rs6601924	0.154556	68467	0.0085035	0.0128605	0.661212	0.508477	-0.000545934	0.000210047	-0.0303834	0.0116899	-2.59911	0.00934693	-0.0108875	0.00183464	-5.93443	2.95049e-09	0.157	1316503	-0.0178852	0.00185762	-9.62802	14.9866	10:5247302_C_T	0.1637	1162690	179883	0.00531401	0.00682728	0.77835	0.4364	10:5205339:T:C	0.1552	413250	31198	0.00863	0.0125	0.6904	0.489
0 - MAIN	rs1399180	10	8098719	8056756	T	C	rs1399180	0.169877	68467	-0.0651742	0.012569	-5.18533	2.15718e-07	0.000741582	0.000205258	0.041272	0.0114234	3.61293	0.000302783	-0.00544508	0.00178018	-3.05872	0.00222296	0.172	1301785	-0.0125511	0.00178715	-7.02297	8.31432	10:8098719_C_T	0.181	1143060	171156	-0.00135666	0.00685824	-0.197814	0.8432	10:8056756:T:C	0.1715	413250	31198	0.00427	0.012	0.355833	0.722
0 - MAIN	rs7903402	10	17259772	17217773	C	T	rs7903402	0.582978	68467	0.00352282	0.00960878	0.366626	0.713899	-0.000402737	0.000157051	-0.0224139	0.00874052	-2.56437	0.0103365	-0.00802516	0.00135824	-5.90849	3.45466e-09	0.585	1286021	-0.020733	0.00137292	-15.1014	35.5876	10:17259772_C_T	0.5709	1165580	181522	0.0067918	0.00497114	1.36625	0.1719	10:17217773:C:T	0.5854	413250	31198	0.0172	0.00916	1.87773	0.0605
0 - MAIN	rs2291428	10	45958856	45463408	G	C	rs2291428	0.75794	68467	-0.0508622	0.0109969	-4.62513	3.74466e-06	0.000543621	0.000179635	0.0302547	0.0099974	3.02625	0.00247616	5.6808e-05	0.00155903	0.036438	0.970933	0.759	1319968	-0.0197887	0.00155874	-12.6953	25.4286	10:45958856_C_G	0.7654	1158210	178084	0.00403555	0.00582707	0.692552	0.4886	10:45463408:G:C	0.7575	413250	31198	0.0104	0.0106	0.981132	0.323
0 - MAIN	rs17476364	10	71094504	69334748	T	C	rs17476364	0.89091	68467	0.113596	0.0148127	7.66884	1.73875e-14	-0.00143408	0.000241457	-0.079812	0.013438	-5.93927	2.8649e-09	0.0152155	0.00211984	7.17767	7.09946e-13	0.9011	1319265	0.0303305	0.00224381	13.5174	28.7048	10:71094504_C_T	0.9035	1128230	166038	0.00772058	0.00887845	0.869586	0.3845	10:69334748:T:C	0.8902	413250	31198	0.0101	0.0144	0.701389	0.486
0 - MAIN	rs1782651	10	81076477	79316720	C	T	rs1782651	0.683265	68467	-0.0667526	0.0103054	-6.47745	9.33703e-11	0.000826915	0.000168364	0.0460211	0.00937011	4.91148	9.04193e-07	0.0015719	0.00145965	1.0769	0.281524	0.687	1238587	-0.012087	0.00155204	-7.78781	10.0652	10:81076477_C_T	0.6785	1165630	181521	0.00602443	0.00541844	1.11184	0.2662	10:79316720:C:T	0.6837	413250	31198	0.00928	0.00982	0.94501	0.344
0 - MAIN	rs1870140	10	82246749	80486993	A	G	rs1870140	0.154157	68467	-0.0317137	0.0130986	-2.42116	0.0154715	0.000344617	0.000214206	0.0191793	0.0119214	1.60881	0.107659	-0.00951506	0.0018702	-5.08772	3.62511e-07	0.157	1318976	-0.0124175	0.00185177	-6.70575	7.63864	10:82246749_A_G	0.1539	1142150	170924	0.0274186	0.00685203	4.00152	6.294e-05	10:80486993:A:G	0.1543	413250	31198	0.0225	0.0126	1.78571	0.0733
0 - MAIN	rs477418	10	89805410	88045653	C	A	rs477418	0.964094	68467	0.0920767	0.0254044	3.62443	0.000289625	-0.00116466	0.000414673	-0.0648179	0.0230782	-2.80862	0.00497566	0.0100393	0.00360095	2.78795	0.00530441	0.9664	1314120	0.0279448	0.00369144	7.57016	9.54941	10:89805410_A_C	0.9657	1124270	163279	0.015912	0.0144658	1.09998	0.2713	10:88045653:C:A	0.96456	413250	31198	0.00792	0.0245	0.323265	0.747
0 - MAIN	rs2243548	10	91010313	89250556	C	T	rs2243548	0.482873	68467	0.0428227	0.00949361	4.51069	6.46329e-06	-0.000495744	0.000155052	-0.0275901	0.00862929	-3.19727	0.00138745	0.00584123	0.00134279	4.35006	1.36127e-05	0.477	1319062	0.0108761	0.00135298	8.03863	10.6769	10:91010313_C_T	0.4623	1139610	169036	-0.0485975	0.00513514	-9.46373	2.972e-21	10:89250556:C:T	0.4839	413250	31198	-0.0364	0.00905	-4.0221	5.87e-05
0 - MAIN	rs2068888	10	94839642	93079885	G	A	rs2068888	0.551473	68467	0.0725856	0.00952903	7.61731	2.59475e-14	-0.000719428	0.00015561	-0.040039	0.00866032	-4.62328	3.7782e-06	0.00585384	0.0013448	4.35295	1.34343e-05	0.549	1308229	0.0182575	0.00134606	13.5637	28.8951	10:94839642_A_G	0.5438	1157480	177603	0.0184563	0.00500459	3.68787	0.0002261	10:93079885:G:A	0.5505	413250	31198	0.00754	0.00907	0.831312	0.406
0 - MAIN	rs11187838	10	96038686	94278929	G	A	rs11187838	0.565738	68467	-0.0251053	0.00953078	-2.63413	0.00843563	0.000452957	0.000155622	0.0252089	0.00866101	2.91062	0.00360732	-0.00887859	0.00134921	-6.5806	4.68974e-11	0.566	1319138	0.0118796	0.00135105	8.79286	12.6287	10:96038686_A_G	0.5564	1163630	179907	-0.0260106	0.00492175	-5.28483	1.258e-07	10:94278929:G:A	0.5679	413250	31198	-0.0263	0.00912	-2.88377	0.00392
0 - MAIN	rs17668357	10	102003906	100244149	G	C	rs17668357	0.556217	68467	-0.0397162	0.00955517	-4.15651	3.23196e-05	0.000342651	0.00015594	0.0190699	0.00867868	2.19733	0.0279975	-0.00717055	0.0013484	-5.3178	1.05067e-07	0.577	1319146	-0.01623	0.00136816	-11.8626	22.3163	10:102003906_C_G	0.5954	1165610	181522	0.00624754	0.00505596	1.23568	0.2166	10:100244149:G:C	0.5544	413250	31198	0.00919	0.00907	1.01323	0.31
0 - MAIN	rs2792751	10	113940329	112180571	T	C	rs2792751	0.275142	68467	0.01057	0.0105231	1.00445	0.315163	0.000304569	0.000171852	0.0169505	0.00956423	1.77228	0.0763485	0.00385637	0.00148706	2.59329	0.00950657	0.281	1319146	0.0257761	0.00147539	17.4707	47.2869	10:113940329_C_T	0.2767	1160660	179621	0.00579098	0.00555386	1.04269	0.2971	10:112180571:T:C	0.2737	413250	31198	0.0161	0.0101	1.59406	0.113
0 - MAIN	rs7910135	10	118398046	116638535	C	A	rs7910135	0.480427	68467	-0.079795	0.00951376	-8.38733	4.98587e-17	0.00113455	0.000155445	0.063142	0.00865113	7.2987	2.90996e-13	-0.00396905	0.00134556	-2.94975	0.00318044	0.474	1316457	-0.0124343	0.0013382	-9.29181	14.0124	10:118398046_A_C	0.4837	1165530	181522	-0.0163279	0.00490332	-3.32996	0.0008686	10:116638535:C:A	0.4807	413250	31198	-0.0145	0.00904	-1.60398	0.108
0 - MAIN	rs7904973	10	124693587	122934071	G	T	rs7904973	0.424063	68467	-0.0883843	0.00954723	-9.25759	2.09885e-20	0.00111277	0.000155861	0.0619302	0.00867426	7.13954	9.37719e-13	-0.00467771	0.00135623	-3.44906	0.000562592	0.424	1316453	-0.0202459	0.00135347	-14.9585	34.9359	10:124693587_G_T	0.4346	1163570	179907	-0.00591351	0.00493463	-1.19837	0.2308	10:122934071:G:T	0.4243	413250	31198	-0.0173	0.00913	-1.89485	0.0579
0 - MAIN	rs1661052	11	2942593	2921363	G	A	rs1661052	0.0915324	68467	-0.108783	0.0163528	-6.65227	2.88901e-11	0.00132846	0.00026714	0.0739343	0.0148674	4.9729	6.59792e-07	0.000647272	0.00233419	0.2773	0.78155	0.0916	1301785	-0.0246975	0.00238405	-10.3595	17.222	11:2942593_A_G	0.0984	1154790	177802	-0.00906048	0.0087946	-1.03023	0.3029	11:2921363:G:A	0.0913	413250	31198	-0.0246	0.0157	-1.56688	0.118
0 - MAIN	rs11601507	11	5701074	5679844	C	A	rs11601507	0.931803	68467	0.0282627	0.0184794	1.52942	0.126162	-0.000697176	0.000301824	-0.0388006	0.0167977	-2.30988	0.0208954	-0.00925838	0.00258671	-3.5792	0.000344672	0.9299	929058	-0.0285831	0.00302663	-9.44387	14.4489	11:5701074_A_C	0.9252	1158630	178694	-0.06215	0.00943103	-6.58995	4.4e-11	11:5679844:C:A	0.93187	413250	31198	-0.0595	0.0175	-3.4	0.000701
0 - MAIN	rs214080	11	17299762	17278215	A	G	rs214080	0.421471	68467	0.0135574	0.0095462	1.42019	0.155554	-0.000357441	0.000155935	-0.019893	0.0086784	-2.29225	0.0218917	-0.0015811	0.0013555	-1.16643	0.24344	0.415	1289455	-0.00952432	0.00137729	-6.91526	8.08159	11:17299762_A_G	0.4106	1163980	181353	-0.00232464	0.00501574	-0.463469	0.643	11:17278215:A:G	0.4225	413250	31198	-0.00116	0.00914	-0.126915	0.899
0 - MAIN	rs10832954	11	18643559	18622012	G	A	rs10832954	0.257452	68467	-0.0263122	0.010821	-2.43159	0.0150332	-5.56548e-05	0.000176696	-0.00309741	0.00983385	-0.314975	0.752781	-0.00101088	0.00154082	-0.656065	0.511783	0.272	1316516	-0.0214397	0.00150281	-14.2664	31.8657	11:18643559_A_G	0.2915	1163960	181353	-0.0150403	0.00543419	-2.76771	0.005645	11:18622012:G:A	0.2573	413250	31198	-0.0113	0.0103	-1.09709	0.273
0 - MAIN	rs141181296	11	46537370	46515820	C	T	rs141181296	0.967594	68467	0.152229	0.0266987	5.70172	1.1867e-08	-0.00190024	0.000434556	-0.105756	0.0241848	-4.37284	1.22665e-05	0.00624909	0.00376772	1.65858	0.0972003	0.9689	1314938	0.0404487	0.00392153	10.3145	17.08	11:46537370_C_T	0.9673	1116070	160799	-0.0078887	0.0150454	-0.524328	0.6001	11:46515820:C:T	0.96722	413250	31198	-0.00473	0.0253	-0.186957	0.852
0 - MAIN	rs7106731	11	48003392	47981840	T	G	rs7106731	0.747468	68467	-0.0233307	0.0109271	-2.13513	0.0327509	1.54633e-05	0.00017825	0.000860597	0.00992035	0.0867506	0.93087	-0.0014313	0.00154276	-0.92775	0.353537	0.747	1319970	-0.0183498	0.00156909	-11.6945	21.7132	11:48003392_G_T	0.7398	1162060	179738	0.00180751	0.00570149	0.317025	0.7512	11:47981840:T:G	0.7473	413250	31198	-0.00494	0.0104	-0.475	0.634
0 - MAIN	rs116314949	11	49247978	49226426	C	T	rs116314949	0.96806	68467	0.120499	0.0264095	4.5627	5.05115e-06	-0.00142469	0.000430452	-0.07929	0.0239563	-3.30977	0.0009338	0.00807051	0.0037619	2.14533	0.031927	0.9683	1308165	0.0321394	0.00389961	8.2417	11.1859	11:49247978_C_T	0.9682	1090470	157954	-0.010856	0.0152805	-0.710449	0.4774	11:49226426:C:T	0.96779	413250	31198	-0.0153	0.0254	-0.602362	0.548
0 - MAIN	rs118146000	11	50364638	50405467	G	A	rs118146000	0.966682	68467	0.134436	0.0262122	5.12877	2.91757e-07	-0.0016569	0.000427463	-0.0922129	0.02379	-3.87611	0.000106151	0.00961305	0.0037446	2.56718	0.0102532	0.9692	1298419	0.0344145	0.00416026	8.2722	11.2634	11:50364638_A_G	0.9651	945369	105824	-0.020106	0.0171396	-1.17307	0.2408	11:50405467:G:A	0.96649	413250	31198	-0.0161	0.0253	-0.636364	0.524
0 - MAIN	rs187874220	11	51437935	54681345	A	T	rs187874220	0.97845	68467	0.152125	0.0352094	4.32058	1.55646e-05	-0.00192397	0.000573738	-0.107077	0.0319308	-3.3534	0.000798316	-0.00254385	0.00494911	-0.514	0.607252	0.9776	1295339	0.0381631	0.00518977	7.35352	9.04988	11:51437935_A_T	0.9733	918632	87937	-0.0168798	0.0216241	-0.7806	0.435	11:54681345:T:A	0.02172	413250	31198	0.0141	0.0334	0.422156	0.673
0 - MAIN	rs77584654	11	55095202	55327726	C	G	rs77584654	0.969109	68467	0.104436	0.0272323	3.83501	0.000125577	-0.00123445	0.000443714	-0.0687021	0.0246945	-2.78209	0.00540126	0.00739115	0.00386744	1.91112	0.0559895	0.9693	1078110	0.0339608	0.00447254	7.59318	9.60329	11:55095202_C_G	0.9698	1103540	158608	-0.017909	0.0160967	-1.11259	0.2659	11:55327726:C:G	0.96889	413250	31198	-0.0255	0.0261	-0.977011	0.328
0 - MAIN	rs75230704	11	56225592	56458116	G	A	rs75230704	0.955215	68467	-0.120336	0.0236769	-5.08243	3.7277e-07	0.00184831	0.000385879	0.102866	0.0214757	4.78987	1.6694e-06	0.000303848	0.00332525	0.0913759	0.927194	0.9582	1308753	-0.0289773	0.00368939	-7.85423	10.2254	11:56225592_A_G	0.9509	1133070	166834	-0.0181056	0.0128493	-1.40907	0.1588	11:56458116:G:A	0.95499	413250	31198	-0.00937	0.0221	-0.423982	0.671
0 - MAIN	rs950802	11	60152584	60385111	G	A	rs950802	0.691421	68467	0.025422	0.010133	2.50882	0.0121138	-0.000230286	0.000165439	-0.0128163	0.00920732	-1.39197	0.163931	0.00306298	0.00143889	2.12871	0.0332786	0.686	1313639	0.0101524	0.00144496	7.02608	8.32109	11:60152584_A_G	0.6737	1141630	170988	-0.00242955	0.00539283	-0.450515	0.6523	11:60385111:G:A	0.693	413250	31198	-0.000351	0.00978	-0.0358896	0.971
0 - MAIN	rs174564	11	61588305	61820833	A	G	rs174564	0.651954	68467	0.110155	0.00992012	11.1042	1.20592e-28	-0.000979155	0.000161901	-0.0544939	0.00901046	-6.04785	1.46897e-09	0.00255032	0.00140676	1.81291	0.0698468	0.649	1314847	0.0417688	0.0014041	29.7477	134.928	11:61588305_A_G	0.6591	1164000	181353	0.0108649	0.00521134	2.08486	0.03708	11:61820833:A:G	0.6503	413250	31198	0.00473	0.00946	0.5	0.617
0 - MAIN	rs77631946	11	63688374	63920902	C	A	rs77631946	0.900159	68467	0.0439486	0.0163269	2.69178	0.00710739	-0.000445187	0.000266023	-0.0247764	0.0148053	-1.67349	0.094232	0.00468619	0.00231725	2.02231	0.0431452	0.9076	1307051	0.0188777	0.00237719	7.94118	10.4371	11:63688374_A_C	0.9045	1135180	170239	0.0344348	0.00929022	3.70657	0.0002101	11:63920902:C:A	0.8992	413250	31198	0.0313	0.0156	2.00641	0.0447
0 - MAIN	rs4647594	11	65118587	65351116	C	T	rs4647594	0.945577	68467	-0.122794	0.021092	-5.82184	5.82393e-09	0.00173234	0.000344327	0.0964118	0.0191632	5.0311	4.87834e-07	-0.00957055	0.00296418	-3.22874	0.00124345	0.9498	1315813	-0.0205423	0.00307152	-6.68799	7.6017	11:65118587_C_T	0.9512	1149020	175426	0.0135139	0.012243	1.1038	0.2697	11:65351116:C:T	0.94593	413250	31198	-0.0083	0.0201	-0.412935	0.679
0 - MAIN	rs117777720	11	66196384	66428913	C	T	rs117777720	0.763297	68467	0.0494418	0.0110204	4.4864	7.2454e-06	-0.000654313	0.000179904	-0.0364151	0.0100124	-3.63701	0.000275845	0.00787935	0.00157095	5.01566	5.28675e-07	0.759	1319139	0.0135593	0.00156901	8.64195	12.2247	11:66196384_C_T	0.7685	1160810	179318	-0.00526663	0.00584557	-0.900961	0.3676	11:66428913:C:T	0.7625	413250	31198	-0.00668	0.0106	-0.630189	0.529
0 - MAIN	rs72997616	11	75474195	75763150	C	A	rs72997616	0.906088	68467	0.0538332	0.0164088	3.28076	0.00103536	-0.000315592	0.000267734	-0.0175639	0.0149005	-1.17875	0.238498	-0.00216904	0.00231411	-0.937311	0.348599	0.9008	1319084	0.0240062	0.00227045	10.5733	17.9056	11:75474195_A_C	0.8963	1136920	168101	-0.0120176	0.00841426	-1.42824	0.1532	11:75763150:C:A	0.90679	413250	31198	-0.0313	0.0156	-2.00641	0.0443
0 - MAIN	rs4945274	11	78109260	78398214	G	A	rs4945274	0.84041	68467	0.0409823	0.0127891	3.20447	0.00135319	-0.000367984	0.000208655	-0.0204798	0.0116125	-1.7636	0.0777999	0.0145942	0.00183436	7.956	1.7802e-15	0.839	1319145	0.0147142	0.0018212	8.0794	10.7781	11:78109260_A_G	0.8212	1159320	178466	0.0214678	0.00643907	3.33399	0.0008561	11:78398214:G:A	0.8416	413250	31198	0.0174	0.0124	1.40323	0.16
0 - MAIN	rs12575636	11	95311260	95578096	T	G	rs12575636	0.809934	68467	0.0658145	0.0120659	5.4546	4.91052e-08	-0.000862161	0.000197157	-0.0479827	0.0109725	-4.37297	1.2259e-05	-0.000818105	0.00171802	-0.47619	0.63394	0.808	1319980	0.0121462	0.00168742	7.19809	8.7	11:95311260_G_T	0.8103	1160370	179848	-0.0087037	0.00626444	-1.38938	0.1647	11:95578096:T:G	0.8111	413250	31198	-0.0123	0.0116	-1.06034	0.285
0 - MAIN	rs11226108	11	103870755	104000027	G	C	rs11226108	0.809142	68467	0.0301144	0.0121781	2.47282	0.0134053	-9.453e-05	0.000198668	-0.00526097	0.0110567	-0.47582	0.634203	-0.000706672	0.0017193	-0.411024	0.681055	0.809	1319096	0.0143322	0.00173124	8.27857	11.2796	11:103870755_C_G	0.81	1161280	180081	0.0169034	0.00625358	2.70299	0.006872	11:104000027:G:C	0.8081	413250	31198	0.0234	0.0115	2.03478	0.0416
0 - MAIN	rs964184	11	116648917	116778201	G	C	rs964184	0.132655	68467	0.267651	0.0141884	18.8641	2.40091e-79	-0.00263071	0.000232451	-0.146409	0.0129368	-11.3173	1.08707e-29	0.0531674	0.00193431	27.4865	3.28883e-166	0.135	1316514	0.100205	0.00194259	51.5832	402.947	11:116648917_C_G	0.152	1161120	180049	0.058263	0.00693485	8.40148	4.409e-17	11:116778201:G:C	0.1321	413250	31198	0.0452	0.0133	3.3985	0.000677
0 - MAIN	rs4639966	11	118573519	118702810	T	C	rs4639966	0.760114	68467	-0.0314961	0.0110792	-2.84281	0.00447189	0.000399504	0.000181029	0.022234	0.010075	2.20685	0.0273248	-0.00433081	0.00156472	-2.76778	0.00564412	0.759	1319066	-0.0144555	0.00156035	-9.26427	13.9341	11:118573519_C_T	0.7556	1158450	178442	-0.00658981	0.00571812	-1.15244	0.2491	11:118702810:T:C	0.7607	413250	31198	0.000973	0.0106	0.0917925	0.927
0 - MAIN	rs7930518	11	122523596	122652888	G	A	rs7930518	0.624113	68467	-0.0234629	0.0097588	-2.40428	0.0162046	-0.000121727	0.000159445	-0.00677459	0.00887377	-0.76344	0.445201	-0.00878094	0.001384	-6.34461	2.2316e-10	0.615	1319024	-0.0223765	0.00137611	-16.2607	41.1016	11:122523596_A_G	0.6108	1161240	180081	-0.019617	0.00503865	-3.8933	9.889e-05	11:122652888:G:A	0.6231	413250	31198	-0.0371	0.0093	-3.98925	6.55e-05
0 - MAIN	rs74612335	11	126238633	126368738	T	C	rs74612335	0.86628	68467	-0.0398598	0.0138646	-2.87493	0.0040413	-6.917e-05	0.000226522	-0.00384959	0.0126069	-0.305357	0.760095	-0.00618255	0.00195832	-3.15707	0.00159373	0.866	1319090	-0.035702	0.0019571	-18.2423	51.4605	11:126238633_C_T	0.8656	1164070	181353	-0.0241206	0.00724494	-3.3293	0.0008706	11:126368738:T:C	0.8667	413250	31198	-0.019	0.0133	-1.42857	0.156
0 - MAIN	rs35882350	12	623129	513963	A	G	rs35882350	0.738556	68467	-0.0477225	0.0106778	-4.46932	7.84851e-06	0.000491324	0.000174397	0.0273441	0.00970591	2.81727	0.00484362	-0.00106135	0.00151714	-0.699575	0.484193	0.745	1294019	-0.0164073	0.00157171	-10.4391	17.4751	12:623129_A_G	0.7486	1165600	181521	-0.0194879	0.0057931	-3.36399	0.0007683	12:513963:A:G	0.7382	413250	31198	-0.0265	0.0103	-2.57282	0.00981
0 - MAIN	rs76895963	12	4384844	4275678	T	G	rs76895963	0.979423	68467	0.116103	0.0391806	2.96328	0.00304391	-0.000682191	0.000640202	-0.0379666	0.0356298	-1.06559	0.286611	0.0224965	0.00562359	4.00039	6.32463e-05	0.9821	1307577	0.0733647	0.00541224	13.5553	28.8608	12:4384844_G_T	0.9801	1090580	151105	0.0215426	0.0219114	0.983166	0.3255	12:4275678:T:G	0.97921	413250	31198	0.0197	0.0347	0.567723	0.57
0 - MAIN	rs4883201	12	9082581	8929985	A	G	rs4883201	0.897457	68467	0.0261013	0.0156087	1.67222	0.0944814	5.09841e-05	0.000255042	0.00283747	0.0141941	0.199905	0.841555	-0.000617596	0.00221638	-0.278651	0.780513	0.895	1311744	0.0331814	0.00218071	15.2159	36.1142	12:9082581_A_G	0.8839	1162770	179674	0.00555604	0.00760696	0.730389	0.4652	12:8929985:A:G	0.898	413250	31198	-0.00118	0.0149	-0.0791946	0.937
0 - MAIN	rs75667995	12	25409070	25256136	T	C	rs75667995	0.928232	68467	0.0323546	0.0182952	1.76848	0.0769821	-0.000185306	0.000298809	-0.010313	0.0166299	-0.620148	0.53516	0.00522668	0.00262329	1.99241	0.0463264	0.9319	1318565	0.0331673	0.00263409	12.5916	25.0295	12:25409070_C_T	0.9371	1127230	165173	0.0325307	0.0109645	2.96691	0.003008	12:25256136:T:C	0.92767	413250	31198	0.0408	0.0174	2.34483	0.0191
0 - MAIN	rs2170640	12	26801236	26648303	T	C	rs2170640	0.594196	68467	0.0176681	0.00967894	1.82541	0.0679393	-0.000504053	0.000158108	-0.0280526	0.00879933	-3.18804	0.00143251	-0.00631647	0.00137152	-4.60544	4.11689e-06	0.594	1319973	-0.00962789	0.00136903	-7.03264	8.33538	12:26801236_C_T	0.6026	1165600	181522	-0.00437637	0.0050106	-0.873422	0.3824	12:26648303:T:C	0.5932	413250	31198	0.0119	0.00923	1.28927	0.197
0 - MAIN	rs10843390	12	29496991	29344058	C	T	rs10843390	0.723511	68467	0.0856751	0.0105028	8.15737	3.43172e-16	-0.00106939	0.000171508	-0.059516	0.00954511	-6.23523	4.51461e-10	0.0113582	0.00149533	7.59577	3.06436e-14	0.72	1319977	0.0143717	0.00148882	9.65308	15.0605	12:29496991_C_T	0.7067	1165630	181522	-0.00328445	0.00537831	-0.610685	0.5414	12:29344058:C:T	0.7243	413250	31198	0.00829	0.0101	0.820792	0.412
0 - MAIN	rs11175540	12	40586295	40192493	T	A	rs11175540	0.931176	68467	0.0117478	0.0189876	0.61871	0.536108	-0.000475821	0.000309964	-0.0264813	0.0172508	-1.53508	0.124764	-0.00959858	0.0026576	-3.61175	0.000304168	0.9338	1289501	-0.0232318	0.00274118	-8.47511	11.7859	12:40586295_A_T	0.9234	1164760	181289	0.0176808	0.00928542	1.90415	0.05689	12:40192493:T:A	0.93081	413250	31198	-0.00832	0.0178	-0.467416	0.64
0 - MAIN	rs34072608	12	46189284	45795501	G	T	rs34072608	0.801613	68467	-0.0289137	0.0119051	-2.42869	0.015154	0.000141419	0.000194473	0.00787052	0.0108232	0.727191	0.46711	-0.00793262	0.00167909	-4.72436	2.309e-06	0.806	1319979	-0.0132232	0.00172951	-7.64563	9.72668	12:46189284_G_T	0.8114	1162730	179674	0.0155189	0.00635304	2.44276	0.01458	12:45795501:G:T	0.8007	413250	31198	0.0088	0.0114	0.77193	0.438
0 - MAIN	rs112491925	12	50109859	49716076	G	A	rs112491925	0.986544	68467	0.0231979	0.0421815	0.549953	0.582352	0.00032949	0.00068621	0.0183374	0.0381903	0.480159	0.631114	0.000392219	0.00599436	0.0654314	0.947831	0.9852	1314661	0.036931	0.00550143	6.71298	7.65372	12:50109859_A_G	0.9834	1127580	163496	0.0566749	0.0204445	2.77213	0.005569	12:49716076:G:A	0.9867	413250	31198	0.0658	0.0394	1.67005	0.0946
0 - MAIN	rs111299924	12	51120202	50726419	C	T	rs111299924	0.65358	68467	0.108836	0.00985252	11.0465	2.29558e-28	-0.00139191	0.000160762	-0.0774653	0.00894707	-8.65817	4.8078e-18	0.00830785	0.00140335	5.92001	3.22109e-09	0.659	1314488	0.0187095	0.00142224	13.155	27.2354	12:51120202_C_T	0.673	1134090	161536	0.0136074	0.00542122	2.51003	0.01207	12:50726419:C:T	0.6543	413250	31198	0.0127	0.00949	1.33825	0.18
0 - MAIN	rs10783804	12	57246941	56853157	G	A	rs10783804	0.651391	68467	0.0511921	0.00992416	5.15833	2.49261e-07	-0.000637034	0.000162254	-0.0354535	0.00903006	-3.92617	8.63223e-05	0.00500175	0.00141207	3.54214	0.000396926	0.653	1280616	0.00955137	0.001444	6.61452	7.4498	12:57246941_A_G	0.6426	1136880	162019	0.0116401	0.00536297	2.17045	0.02997	12:56853157:G:A	0.651	413250	31198	0.0167	0.00953	1.75236	0.0795
0 - MAIN	rs61754230	12	72179446	71785666	C	T	rs61754230	0.980084	68467	-0.014544	0.0334516	-0.434777	0.663724	-0.000756236	0.000547766	-0.0420876	0.0304854	-1.38058	0.167408	-0.0183086	0.00472659	-3.87354	0.000107279	0.9844	1163805	-0.0472903	0.00556039	-8.50485	11.8635	12:72179446_C_T	0.981	999656	140449	-0.0212142	0.0197074	-1.07646	0.2817	12:71785666:C:T	0.98028	413250	31198	-0.0279	0.0325	-0.858462	0.39
0 - MAIN	rs12306780	12	89921860	89528083	A	T	rs12306780	0.653703	68467	-0.0335947	0.00995141	-3.37587	0.000735886	0.000392874	0.00016261	0.021865	0.00904988	2.41606	0.0156899	-0.00676683	0.00140844	-4.80448	1.55195e-06	0.659	1311846	-0.00925083	0.00140895	-6.56576	7.34987	12:89921860_A_T	0.672	1165600	181522	0.0103135	0.00523502	1.9701	0.04883	12:89528083:A:T	0.6527	413250	31198	0.0158	0.00949	1.66491	0.0951
0 - MAIN	rs11837065	12	100859983	100466205	C	T	rs11837065	0.630884	68467	0.0500457	0.00986986	5.07056	3.96799e-07	-0.000706905	0.00016124	-0.0393421	0.00897365	-4.38418	1.1645e-05	-0.0072056	0.00140287	-5.13634	2.80238e-07	0.635	1306489	0.0118643	0.00141877	8.36238	11.4941	12:100859983_C_T	0.6494	1165560	181515	0.0104159	0.00522709	1.99267	0.0463	12:100466205:C:T	0.6302	413250	31198	0.016	0.00943	1.69671	0.0902
0 - MAIN	rs1196760	12	105606068	105212290	G	C	rs1196760	0.0949179	68467	0.06606	0.01645	4.01582	5.92494e-05	-0.000955216	0.000268759	-0.0531616	0.0149575	-3.55417	0.000379215	0.00503954	0.00230705	2.18441	0.0289329	0.0921	1318542	0.0195551	0.00236857	8.25608	11.2224	12:105606068_C_G	0.0913	1151770	177340	0.0108524	0.00895472	1.21192	0.2255	12:105212290:G:C	0.0955	413250	31198	-0.00321	0.0155	-0.207097	0.836
0 - MAIN	rs888192	12	109995097	109557292	A	G	rs888192	0.47657	68467	-0.0733807	0.00942289	-7.7875	6.84814e-15	0.000918694	0.000153884	0.051129	0.00856427	5.97004	2.37362e-09	0.00188697	0.00133471	1.41377	0.15743	0.471	1319145	-0.0179807	0.00133895	-13.429	28.3426	12:109995097_A_G	0.4748	1165580	181522	-0.00222974	0.0048962	-0.455403	0.6488	12:109557292:A:G	0.4777	413250	31198	-0.0204	0.00902	-2.26164	0.024
0 - MAIN	rs3184504	12	111884608	111446804	T	C	rs3184504	0.483038	68467	0.00080618	0.00941767	0.085603	0.931782	-0.000511112	0.000153806	-0.0284454	0.00855992	-3.3231	0.000890302	-0.00635705	0.00133178	-4.77335	1.81232e-06	0.473	1319147	-0.0268413	0.00134526	-19.9525	61.3486	12:111884608_C_T	0.4486	1165550	181521	0.0553017	0.00510873	10.8249	2.622e-27	12:111446804:T:C	0.4808	413250	31198	0.0719	0.00902	7.97118	1.49e-15
0 - MAIN	rs11066320	12	112906415	112468611	A	G	rs11066320	0.424698	68467	-0.0120707	0.00955703	-1.26302	0.206582	-0.00020029	0.000156151	-0.0111469	0.00869043	-1.28267	0.199609	-0.00555074	0.00135089	-4.10895	3.97511e-05	0.423	1298579	-0.0217132	0.00138458	-15.6822	38.2995	12:112906415_A_G	0.4007	1140320	169291	0.0492878	0.00540519	9.11861	7.609e-20	12:112468611:A:G	0.4225	413250	31198	0.0616	0.00915	6.73224	1.63e-11
0 - MAIN	rs1169288	12	121416650	120978847	A	C	rs1169288	0.685256	68467	-0.135519	0.0102103	-13.2727	3.38457e-40	0.00160308	0.000166805	0.0892176	0.00928339	9.61046	7.25417e-22	-0.0121128	0.00143891	-8.41802	3.8377e-17	0.678	1318934	-0.0357173	0.00143797	-24.8387	94.444	12:121416650_A_C	0.6718	1161000	179723	-0.0485796	0.00528425	-9.19329	3.81e-20	12:120978847:A:C	0.6875	413250	31198	-0.0618	0.00978	-6.31902	2.58e-10
0 - MAIN	rs28866344	12	123885484	123400937	A	G	rs28866344	0.0925583	68467	0.13189	0.0165086	7.98917	1.36136e-15	-0.00174497	0.00026947	-0.0971144	0.0149971	-6.47555	9.45533e-11	0.00806826	0.00231672	3.48263	0.000496554	0.0964	1305012	0.0342366	0.00230718	14.8392	34.3962	12:123885484_A_G	0.1079	1117390	164032	0.00107928	0.00861139	0.125331	0.9003	12:123400937:A:G	0.0924	413250	31198	-0.00583	0.0156	-0.373718	0.709
0 - MAIN	rs921919	12	125265201	124780655	G	A	rs921919	0.33004	68467	0.00512564	0.0102183	0.501615	0.615938	0.000285937	0.000166893	0.0159135	0.00928828	1.71329	0.0866596	0.00217529	0.00144686	1.50346	0.132721	0.341	1294286	0.0193243	0.00146019	13.2341	27.5529	12:125265201_A_G	0.3541	1164020	181015	-0.0138569	0.00533885	-2.59549	0.009446	12:124780655:G:A	0.3294	413250	31198	-0.0149	0.00978	-1.52352	0.128
0 - MAIN	rs75588192	12	133048600	132472014	G	A	rs75588192	0.861826	68467	-0.092582	0.0140378	-6.59521	4.25068e-11	0.00135045	0.00022927	0.075158	0.0127598	5.89021	3.85951e-09	-0.00246765	0.00197023	-1.25247	0.2104	0.86	1165218	-0.0183864	0.00204256	-9.00164	13.1987	12:133048600_A_G	0.8631	780479	130895	-0.0294229	0.00854115	-3.44484	0.0005714	12:132472014:G:A	0.862	413250	31198	-0.0457	0.0133	-3.43609	0.000572
0 - MAIN	rs76428106	13	28604007	28029870	T	C	rs76428106	0.987097	68467	0.167194	0.0412597	4.05224	5.07381e-05	-0.00156993	0.000672679	-0.0873727	0.0374373	-2.33384	0.0196044	0.0414304	0.00622493	6.65556	2.82484e-11	0.9883	1305472	0.054173	0.00670636	8.07785	10.7743	13:28604007_C_T	0.9853	1047850	145384	-0.0761561	0.0242719	-3.13762	0.001703	13:28029870:T:C	0.98712	413250	31198	-0.0961	0.0415	-2.31566	0.0204
0 - MAIN	rs4769036	13	31005142	30431005	T	C	rs4769036	0.37612	68467	-0.000264073	0.0097998	-0.0269468	0.978502	-0.000169688	0.000160079	-0.0094438	0.00890906	-1.06002	0.289135	-0.00204227	0.00138782	-1.47156	0.14114	0.39	1284134	-0.00990556	0.00139488	-7.10137	8.48588	13:31005142_C_T	0.3904	1165570	181522	-0.00328703	0.0050375	-0.652512	0.5141	13:30431005:T:C	0.3784	413250	31198	0.00344	0.00932	0.369099	0.712
0 - MAIN	rs4942505	13	32963707	32389570	C	T	rs4942505	0.475963	68467	-0.00635348	0.00950828	-0.668206	0.504003	0.000353213	0.000155336	0.0196577	0.00864504	2.27387	0.0229743	0.00592437	0.00134242	4.41319	1.0188e-05	0.474	1317346	0.0166604	0.0013403	12.4304	24.4158	13:32963707_C_T	0.476	1165540	181522	0.0103302	0.00487508	2.11898	0.03409	13:32389570:C:T	0.4752	413250	31198	0.016	0.00904	1.76991	0.077
0 - MAIN	rs17532371	13	41635301	41061165	C	G	rs17532371	0.925103	68467	0.162527	0.0181415	8.95884	3.29191e-19	-0.00211572	0.000296003	-0.117748	0.0164738	-7.14764	8.84035e-13	0.000880504	0.00256235	0.343631	0.731124	0.9294	1319953	0.0266856	0.0026112	10.2197	16.7824	13:41635301_C_G	0.9296	1128240	166038	0.00944477	0.0101179	0.933473	0.3506	13:41061165:C:G	0.92489	413250	31198	-0.00181	0.0172	-0.105233	0.916
0 - MAIN	rs201796	13	50956096	50381960	C	T	rs201796	0.375754	68467	0.0517909	0.0098065	5.28129	1.28335e-07	-0.00056892	0.000160197	-0.0316627	0.00891558	-3.55139	0.00038324	0.00821171	0.00138749	5.9184	3.2528e-09	0.37	1314469	0.00999278	0.00139357	7.17063	8.63894	13:50956096_C_T	0.3924	1165520	181522	0.000201967	0.00506817	0.0398501	0.9682	13:50381960:C:T	0.3742	413250	31198	-0.00245	0.00935	-0.262032	0.794
0 - MAIN	rs9592980	13	74855425	74281288	G	A	rs9592980	0.41208	68467	-0.0245167	0.00961393	-2.55012	0.0107688	0.000256826	0.000157004	0.0142934	0.00873789	1.63579	0.101884	-0.00248123	0.0013616	-1.82229	0.0684118	0.415	1307517	-0.011274	0.00136944	-8.23256	11.1627	13:74855425_A_G	0.4233	1162770	180248	0.00316143	0.00496058	0.637311	0.5239	13:74281288:G:A	0.4116	413250	31198	0.0065	0.00917	0.708833	0.479
0 - MAIN	rs4771674	13	111039070	110386723	A	G	rs4771674	0.377709	68467	0.0324124	0.00970839	3.33859	0.000842107	-0.000753907	0.000158546	-0.041958	0.00882372	-4.75513	1.98371e-06	-0.0103086	0.00138189	-7.45981	8.67717e-14	0.381	1302617	-0.0139553	0.00139515	-10.0027	16.1118	13:111039070_A_G	0.3924	1162780	180250	0.0297677	0.00505353	5.89047	3.851e-09	13:110386723:A:G	0.3754	413250	31198	0.0162	0.00935	1.73262	0.0836
0 - MAIN	rs6602909	13	114551993	113849020	T	C	rs6602909	0.672934	68467	-0.0323651	0.0101504	-3.18854	0.00143003	9.15415e-05	0.0001658	0.00509465	0.00922742	0.552121	0.580866	-0.0177216	0.0014293	-12.3988	2.68086e-35	0.67	1281188	-0.0261011	0.00145739	-17.9095	49.6384	13:114551993_C_T	0.6555	1114680	161875	-0.017459	0.00545434	-3.20094	0.00137	13:113849020:T:C	0.675	413250	31198	-0.0283	0.00964	-2.93568	0.0033
0 - MAIN	rs11621792	14	24871926	24402720	C	T	rs11621792	0.546519	68467	-0.0568807	0.00952878	-5.96936	2.38352e-09	0.000432396	0.000155579	0.0240646	0.00865859	2.77927	0.00544832	-0.00983021	0.00135007	-7.28126	3.31156e-13	0.551	1289046	-0.0211883	0.0013774	-15.3828	36.8891	14:24871926_C_T	0.5645	1154890	178580	-0.00478447	0.00519563	-0.920864	0.3571	14:24402720:C:T	0.5472	413250	31198	-0.00368	0.00911	-0.403952	0.686
0 - MAIN	rs139262716	14	31725111	31255905	G	A	rs139262716	0.982718	68467	0.0424813	0.0361143	1.1763	0.239475	-4.88296e-05	0.000589295	-0.00271756	0.0327966	-0.082861	0.933962	-0.0104581	0.00502262	-2.0822	0.0373243	0.9811	1311727	0.0394461	0.00512595	7.69537	9.84443	14:31725111_A_G	0.9749	1131540	164665	0.0194628	0.0177193	1.0984	0.272	14:31255905:G:A	0.9833	413250	31198	-0.0208	0.0351	-0.592593	0.553
0 - MAIN	rs11846704	14	35186694	34717488	C	T	rs11846704	0.730916	68467	0.0502564	0.0107262	4.68538	2.79516e-06	-0.000698246	0.000175228	-0.0388602	0.00975216	-3.98478	6.75531e-05	-0.0021331	0.00151936	-1.40394	0.160337	0.733	1319314	0.011801	0.00150929	7.81891	10.14	14:35186694_C_T	0.7144	1162110	179402	0.0013321	0.00552268	0.241205	0.8094	14:34717488:C:T	0.7326	413250	31198	-0.0165	0.0102	-1.61765	0.108
0 - MAIN	rs11626768	14	39686917	39217713	T	A	rs11626768	0.727912	68467	-0.0219169	0.010623	-2.06316	0.039098	0.000159935	0.000173609	0.00890104	0.00966201	0.92124	0.356925	8.77558e-05	0.00150738	0.0582176	0.953575	0.725	1319901	-0.0114084	0.00151572	-7.52672	9.44813	14:39686917_A_T	0.7257	1163630	179907	-0.010839	0.00551442	-1.96557	0.04935	14:39217713:T:A	0.7287	413250	31198	-0.0205	0.0102	-2.0098	0.0444
0 - MAIN	rs12897637	14	64239351	63772633	T	C	rs12897637	0.839448	68467	-0.0845477	0.0128973	-6.55544	5.55331e-11	0.00105897	0.00021046	0.0589358	0.0117129	5.03169	4.86343e-07	-0.00882294	0.00181156	-4.87036	1.11425e-06	0.84	1318906	-0.0182721	0.00182792	-9.99612	16.0916	14:64239351_C_T	0.8396	1165660	181521	0.00193038	0.00677755	0.28482	0.7758	14:63772633:T:C	0.8403	413250	31198	0.0217	0.0124	1.75	0.0791
0 - MAIN	rs7149261	14	70875513	70408796	G	T	rs7149261	0.138966	68467	-0.0249545	0.0135598	-1.84033	0.0657203	9.32758e-05	0.000221567	0.00519117	0.0123311	0.420983	0.673768	-0.00541075	0.00193217	-2.80034	0.00510502	0.14	1319145	-0.0192679	0.00193553	-9.95484	15.9657	14:70875513_G_T	0.1443	1162450	180148	-0.0102419	0.007146	-1.43323	0.1518	14:70408796:G:T	0.1393	413250	31198	-0.0187	0.0131	-1.42748	0.153
0 - MAIN	rs7150254	14	75299101	74832398	G	A	rs7150254	0.536987	68467	0.0376497	0.00946775	3.97662	6.99107e-05	-0.000282607	0.000154645	-0.0157282	0.00860662	-1.82746	0.067632	0.00470841	0.00134318	3.50542	0.000455927	0.536	1316516	0.0118851	0.00134835	8.81455	12.6873	14:75299101_A_G	0.5386	1165580	181522	-0.012999	0.00492026	-2.64193	0.008244	14:74832398:G:A	0.5364	413250	31198	-0.0297	0.00904	-3.2854	0.00102
0 - MAIN	rs17580	14	94847262	94380925	T	A	rs17580	0.951697	68467	-0.0850407	0.0220427	-3.85801	0.00011433	0.000281208	0.000359829	0.0156503	0.0200259	0.781503	0.434507	0.000122113	0.00313343	0.038971	0.968914	0.9614	1306631	-0.0474734	0.00349278	-13.5919	29.0115	14:94847262_A_T	0.9568	1111700	157293	0.0078861	0.0137018	0.575552	0.5649	14:94380925:T:A	0.95137	413250	31198	0.00867	0.0211	0.4109	0.682
0 - MAIN	rs2413926	15	49336477	49044280	T	A	rs2413926	0.62183	68467	0.053007	0.00972754	5.44917	5.06286e-08	-0.000797397	0.000158868	-0.0443784	0.00884166	-5.01924	5.18952e-07	0.00257515	0.00138028	1.86568	0.0620864	0.625	1319944	0.0121347	0.0013926	8.7137	12.4159	15:49336477_A_T	0.6361	1165590	181521	0.0081066	0.00513549	1.57855	0.1144	15:49044280:T:A	0.6223	413250	31198	0.00752	0.00931	0.807734	0.419
0 - MAIN	rs79391862	15	53739426	53447229	A	C	rs79391862	0.986092	68467	0.0516076	0.0411169	1.25514	0.209428	-0.000237003	0.000670866	-0.0131902	0.0373364	-0.353279	0.723879	0.0183279	0.00585801	3.12869	0.00175599	0.9794	1305643	0.0593847	0.00513215	11.5711	21.2756	15:53739426_A_C	0.9578	1104270	154648	0.0619025	0.0178048	3.47672	0.0005076	15:53447229:A:C	0.98602	413250	31198	0.0238	0.0391	0.608696	0.542
0 - MAIN	rs72749502	15	57297078	57004880	A	T	rs72749502	0.926452	68467	-0.1008	0.0179611	-5.61214	1.99945e-08	0.000994142	0.000293566	0.055328	0.0163381	3.38643	0.000708137	-0.000175743	0.00254512	-0.0690508	0.944949	0.9297	1319967	-0.0320718	0.00267368	-11.9954	22.7986	15:57297078_A_T	0.9285	1164760	181288	-0.0120178	0.00958006	-1.25446	0.2097	15:57004880:A:T	0.92742	413250	31198	-0.0277	0.0175	-1.58286	0.112
0 - MAIN	rs1077834	15	58723479	58431280	T	C	rs1077834	0.780809	68467	-0.146805	0.0115188	-12.7448	3.37809e-37	0.00142928	0.000188	0.0795449	0.0104629	7.60254	2.90879e-14	-0.014691	0.00161119	-9.11811	7.66882e-20	0.785	1319972	-0.0648566	0.00162004	-40.0339	243.289	15:58723479_C_T	0.7746	1143190	171156	-0.0339533	0.00607703	-5.58716	2.308e-08	15:58431280:T:C	0.7813	413250	31198	-0.0222	0.0109	-2.0367	0.0415
0 - MAIN	rs62011285	15	63791063	63498864	T	C	rs62011285	0.657024	68467	-0.0286889	0.00994982	-2.88336	0.00393476	0.000183181	0.000162507	0.0101947	0.00904418	1.12722	0.259651	-0.00470393	0.00141227	-3.33075	0.000866177	0.649	1317254	-0.0167378	0.00139978	-11.9575	22.6602	15:63791063_C_T	0.657	1153960	177805	0.00154101	0.00522614	0.294866	0.7681	15:63498864:T:C	0.6575	413250	31198	-0.0152	0.00951	-1.59832	0.109
0 - MAIN	rs6495122	15	75125645	74833304	A	C	rs6495122	0.407156	68467	-0.0420838	0.00958204	-4.39195	1.12361e-05	0.000303858	0.000156526	0.0169109	0.00871127	1.94127	0.0522263	-0.00555003	0.00136042	-4.07963	4.51132e-05	0.426	1315054	-0.0116124	0.0013558	-8.56498	12.0212	15:75125645_A_C	0.4597	1165550	181521	0.00987578	0.00504848	1.95619	0.05044	15:74833304:A:C	0.4043	413250	31198	0.0113	0.0092	1.22826	0.219
0 - MAIN	rs8043389	15	89069457	88526226	G	T	rs8043389	0.352655	68467	-0.0111841	0.00992219	-1.12718	0.259668	8.57286e-05	0.00016223	0.00477114	0.00902876	0.528438	0.597196	0.00106168	0.00140615	0.755028	0.450233	0.349	1311016	-0.00955479	0.00140602	-6.79563	7.82709	15:89069457_G_T	0.3407	1165530	181518	-0.00407743	0.00519226	-0.78529	0.4323	15:88526226:G:T	0.3528	413250	31198	-0.00159	0.00945	-0.168254	0.867
0 - MAIN	rs9597	16	1374951	1324950	C	G	rs9597	0.959238	68467	0.0740804	0.024157	3.06663	0.00216501	-0.000959839	0.000395814	-0.0534189	0.0220286	-2.42498	0.0153097	-0.00425545	0.00342032	-1.24417	0.213438	0.9635	1304555	0.0247445	0.00366124	6.7585	7.74896	16:1374951_C_G	0.9563	1105100	155806	-0.00740021	0.0136164	-0.543477	0.5868	16:1324950:C:G	0.95901	413250	31198	-0.0452	0.0228	-1.98246	0.0471
0 - MAIN	rs12445804	16	11706100	11612244	G	A	rs12445804	0.9254	68467	-0.131499	0.01845	-7.12731	1.0249e-12	0.00147945	0.00030129	0.0823372	0.016768	4.91037	9.09319e-07	-0.0110103	0.00256933	-4.2853	1.82524e-05	0.9238	1311079	-0.0327687	0.00257835	-12.7092	25.4822	16:11706100_A_G	0.9116	1158160	180247	-0.0259457	0.00908655	-2.85539	0.004298	16:11612244:G:A	0.92544	413250	31198	-0.0458	0.0173	-2.6474	0.00816
0 - MAIN	rs11640942	16	19919946	19908624	C	T	rs11640942	0.858963	68467	0.0147004	0.0136179	1.0795	0.280367	-0.000550141	0.000222221	-0.0306176	0.0123675	-2.47564	0.0132999	0.00159677	0.00192491	0.829531	0.406805	0.865	1319123	-0.0137136	0.00195507	-7.01438	8.29564	16:19919946_C_T	0.8712	1153410	177675	-0.0169749	0.00746043	-2.27533	0.02289	16:19908624:C:T	0.8593	413250	31198	-0.0342	0.013	-2.63077	0.0085
0 - MAIN	rs1870293	16	30970941	30959620	T	C	rs1870293	0.365484	68467	0.111962	0.00986345	11.3512	7.3758e-30	-0.00163708	0.000161022	-0.09111	0.00896151	-10.1668	2.80426e-24	0.00769895	0.00139022	5.53793	3.06211e-08	0.364	1316489	0.0122033	0.00139491	8.74845	12.5091	16:30970941_C_T	0.3797	1160530	180512	-0.00130882	0.00512645	-0.255307	0.7985	16:30959620:T:C	0.3672	413250	31198	-0.0135	0.00936	-1.44231	0.148
0 - MAIN	rs247616	16	56989590	56955678	C	T	rs247616	0.674835	68467	-0.0133603	0.0101202	-1.32016	0.186783	-0.00030727	0.000165284	-0.0171008	0.00919872	-1.85904	0.0630216	0.00146234	0.00143453	1.01938	0.308021	0.679	1313169	-0.0405742	0.00143201	-28.3337	122.523	16:56989590_C_T	0.6828	1164100	181016	0.0340496	0.00529535	6.43008	1.275e-10	16:56955678:C:T	0.6741	413250	31198	0.0354	0.00966	3.6646	0.000251
0 - MAIN	rs28382814	16	66971780	66937877	C	T	rs28382814	0.956942	68467	-0.025813	0.0231928	-1.11297	0.26572	0.00114422	0.00037885	0.0636803	0.0210845	3.02024	0.00252587	0.0120603	0.00332357	3.62871	0.000284865	0.9634	1307147	0.0273447	0.00368531	7.41992	9.2015	16:66971780_C_T	0.9643	1117700	159276	0.00265514	0.014972	0.177341	0.8592	16:66937877:C:T	0.95672	413250	31198	-0.00162	0.0225	-0.072	0.943
0 - MAIN	rs4986970	16	67976320	67942417	A	T	rs4986970	0.965565	68467	-0.0385462	0.0254281	-1.51589	0.129547	0.00155909	0.00041513	0.0867697	0.0231036	3.75568	0.000172893	0.00318593	0.00362667	0.878474	0.379687	0.9682	1312821	0.0375412	0.00389824	9.63029	14.9933	16:67976320_A_T	0.9684	1110470	158157	-0.00913159	0.0155543	-0.587077	0.5572	16:67942417:A:T	0.96532	413250	31198	-0.0052	0.0246	-0.211382	0.833
0 - MAIN	rs76116020	16	69385641	69351738	A	G	rs76116020	0.955955	68467	-0.0499205	0.0227889	-2.19056	0.0284838	0.001201	0.000371355	0.0668403	0.0206674	3.23409	0.00122038	0.00515397	0.00324947	1.5861	0.112718	0.9616	1313121	0.0277559	0.00346743	8.00475	10.5932	16:69385641_A_G	0.9642	1145210	173309	-0.0105647	0.0138754	-0.761395	0.4464	16:69351738:A:G	0.95565	413250	31198	-0.0206	0.0218	-0.944954	0.345
0 - MAIN	rs56212732	16	70930370	70896467	C	T	rs56212732	0.914575	68467	0.0276711	0.0176616	1.56674	0.117176	4.34072e-05	0.000288206	0.00241578	0.0160398	0.150612	0.880282	0.0144737	0.00252136	5.74044	9.44807e-09	0.9155	1307866	0.0286628	0.00261584	10.9574	19.1677	16:70930370_C_T	0.9112	1104090	165726	-0.00156259	0.00999279	-0.156372	0.8757	16:70896467:C:T	0.91337	413250	31198	0.0363	0.017	2.13529	0.0325
0 - MAIN	rs34042070	16	72101525	72067626	C	G	rs34042070	0.811871	68467	-0.0911954	0.0121643	-7.49699	6.54071e-14	0.000276509	0.000198803	0.0153888	0.0110642	1.39087	0.164265	-0.0152437	0.00170711	-8.92951	4.29133e-19	0.809	1319926	-0.0553985	0.00169685	-32.6478	162.253	16:72101525_C_G	0.7947	1162860	180250	-0.0349688	0.00613698	-5.69805	1.212e-08	16:72067626:C:G	0.8141	413250	31198	-0.035	0.0117	-2.99145	0.00268
0 - MAIN	rs1121985	16	79363079	79329182	A	C	rs1121985	0.376624	68467	-0.00732829	0.009807	-0.747251	0.454912	-5.13645e-05	0.000160194	-0.00285864	0.00891545	-0.320639	0.748484	0.00344198	0.00138607	2.48326	0.013019	0.37	1307542	-0.0110599	0.0014058	-7.86734	10.2572	16:79363079_A_C	0.3878	1139170	169050	-0.00170463	0.00529458	-0.321958	0.7475	16:79329182:A:C	0.3741	413250	31198	0.0133	0.00939	1.4164	0.156
0 - MAIN	rs898965	16	81486176	81452571	A	T	rs898965	0.502657	68467	0.00741552	0.00951975	0.778962	0.436003	-0.0003441	0.000155486	-0.0191506	0.0086534	-2.21307	0.0268934	0.00268086	0.00135113	1.98416	0.0472384	0.499	1306467	-0.00903609	0.00136274	-6.63082	7.48337	16:81486176_A_T	0.5057	1157770	176580	0.0166864	0.0049773	3.35249	0.0008009	16:81452571:A:T	0.5024	413250	31198	0.0282	0.0091	3.0989	0.00193
0 - MAIN	rs67890964	16	83979317	83945712	T	C	rs67890964	0.628709	68467	0.0593622	0.00983052	6.03856	1.55605e-09	-0.000682328	0.000160591	-0.0379743	0.00893754	-4.24885	2.14906e-05	0.000468144	0.00138723	0.337468	0.735765	0.62	1289083	0.0173785	0.0014235	12.2083	23.5831	16:83979317_C_T	0.6203	1156260	176097	0.00325564	0.00529891	0.614399	0.539	16:83945712:T:C	0.6273	413250	31198	0.0101	0.00933	1.08253	0.277
0 - MAIN	rs74035509	16	88567333	88500925	C	T	rs74035509	0.921663	68467	0.00158879	0.0177712	0.0894021	0.928762	-0.000269565	0.000290351	-0.0150024	0.0161592	-0.928413	0.353194	-0.00857026	0.00251039	-3.41392	0.000640396	0.9258	1298542	-0.0245471	0.00264783	-9.27065	13.9522	16:88567333_C_T	0.9153	1122080	162610	-0.0221409	0.00944261	-2.34479	0.01904	16:88500925:C:T	0.9222	413250	31198	-0.0383	0.0169	-2.26627	0.0239
0 - MAIN	rs4480845	17	1958609	2055315	T	C	rs4480845	0.360811	68467	0.028	0.00988145	2.83359	0.00460299	-0.000243819	0.00016136	-0.0135695	0.00898032	-1.51103	0.130783	0.00277017	0.00139687	1.98312	0.0473542	0.366	1306490	0.0124127	0.00141615	8.7651	12.5538	17:1958609_C_T	0.3775	1165540	181520	-0.0140563	0.00513546	-2.73712	0.006198	17:2055315:T:C	0.3595	413250	31198	-0.0149	0.00947	-1.57339	0.115
0 - MAIN	rs34460487	17	4685228	4781933	G	A	rs34460487	0.651257	68467	0.00625071	0.00994645	0.628436	0.529719	-0.000225514	0.000162415	-0.0125508	0.00903906	-1.3885	0.164984	-0.00220137	0.00140304	-1.569	0.116648	0.665	1310314	-0.0168031	0.00143926	-11.6748	21.6429	17:4685228_A_G	0.6771	1162390	179980	-0.0163753	0.00543067	-3.01533	0.002567	17:4781933:G:A	0.6534	413250	31198	-0.0238	0.00952	-2.5	0.0125
0 - MAIN	rs55714927	17	7080316	7176997	C	T	rs55714927	0.809026	68467	0.0723497	0.0119615	6.04854	1.46265e-09	-0.000708532	0.000195263	-0.0394326	0.0108672	-3.6286	0.000284988	0.00560281	0.00170383	3.28837	0.00100775	0.812	1276117	0.0311789	0.00176331	17.682	48.4122	17:7080316_C_T	0.8077	1158160	177561	0.0222611	0.00660027	3.37276	0.0007442	17:7176997:C:T	0.8078	413250	31198	0.0258	0.0114	2.26316	0.0243
0 - MAIN	rs2270445	17	8219478	8316160	A	G	rs2270445	0.512088	68467	0.000655537	0.00952581	0.0688169	0.945135	-0.0003377	0.000155581	-0.0187943	0.00865872	-2.17057	0.0299643	0.00210702	0.00134928	1.56159	0.118385	0.518	1313178	-0.0151557	0.00135125	-11.2161	20.0424	17:8219478_A_G	0.5119	1140340	169881	-0.0137091	0.00510507	-2.6854	0.007244	17:8316160:A:G	0.5127	413250	31198	-0.0101	0.00911	-1.10867	0.266
0 - MAIN	rs17681684	17	9792768	9889451	G	A	rs17681684	0.67058	68467	-0.0305991	0.0100786	-3.03604	0.00239718	0.000447455	0.000164594	0.0249027	0.0091603	2.71854	0.0065572	0.000470611	0.00143089	0.328895	0.742235	0.679	1319089	-0.0112312	0.00143	-7.85399	10.2248	17:9792768_A_G	0.692	1155580	177410	-0.0107671	0.00542739	-1.98384	0.04727	17:9889451:G:A	0.6683	413250	31198	0.00986	0.0096	1.02708	0.304
0 - MAIN	rs111589301	17	18116773	18213459	G	A	rs111589301	0.810299	68467	-0.0258166	0.011977	-2.15551	0.0311227	0.000190991	0.000195614	0.0106294	0.0108867	0.976366	0.328883	-0.0032454	0.00169635	-1.91317	0.0557268	0.803	1319130	-0.0141005	0.00168555	-8.36552	11.5022	17:18116773_A_G	0.8023	1165650	181521	-0.0107845	0.00616408	-1.74958	0.08019	17:18213459:G:A	0.8108	413250	31198	-0.0142	0.0115	-1.23478	0.22
0 - MAIN	rs7216105	17	27048296	28721278	C	T	rs7216105	0.912852	68467	0.109291	0.0165245	6.61391	3.74674e-11	-0.00127828	0.000269588	-0.0711413	0.0150036	-4.7416	2.12092e-06	0.00316734	0.0023716	1.33553	0.181705	0.915	1319140	0.0260829	0.00238613	10.931	19.0797	17:27048296_C_T	0.909	1165680	181521	0.0224197	0.00850439	2.63625	0.008383	17:28721278:C:T	0.91313	413250	31198	0.0152	0.016	0.95	0.343
0 - MAIN	rs56144203	17	28330323	30003305	G	A	rs56144203	0.971961	68467	0.109454	0.0295517	3.70382	0.000212398	-0.0010646	0.000483372	-0.0592493	0.0269016	-2.20245	0.0276342	0.00559945	0.00421861	1.32732	0.184403	0.9758	1300322	0.0349776	0.0049209	7.10797	8.50039	17:28330323_A_G	0.9694	1049860	145120	0.0273585	0.0169287	1.6161	0.1061	17:30003305:G:A	0.97171	413250	31198	0.0286	0.0282	1.01418	0.311
0 - MAIN	rs12945088	17	29397852	31070834	G	A	rs12945088	0.29901	68467	-0.030626	0.0103097	-2.9706	0.00297235	6.24781e-05	0.000168417	0.00347716	0.00937306	0.370974	0.710657	-0.00963715	0.00146639	-6.57201	4.96845e-11	0.307	1304357	-0.0191196	0.00154922	-12.3414	24.0806	17:29397852_A_G	0.3188	1163250	179717	-0.00923716	0.00539277	-1.71288	0.08673	17:31070834:G:A	0.2992	413250	31198	-0.00133	0.00991	-0.134208	0.894
0 - MAIN	rs4795393	17	37893484	39737231	C	T	rs4795393	0.364812	68467	-0.0330023	0.00984225	-3.35312	0.000799115	0.000359545	0.000160665	0.0200101	0.00894167	2.23785	0.0252312	0.00288955	0.00139537	2.0708	0.0383777	0.372	1300090	-0.0141098	0.00140962	-10.0096	16.133	17:37893484_C_T	0.3825	1165530	181519	0.0109488	0.00515435	2.12419	0.03365	17:39737231:C:T	0.3649	413250	31198	0.00287	0.00941	0.304995	0.761
0 - MAIN	rs62075782	17	40536804	42384786	G	C	rs62075782	0.760436	68467	-0.00512507	0.0113171	-0.452862	0.650648	0.00013131	0.000184853	0.00730792	0.0102878	0.710348	0.477489	-0.0033758	0.00159161	-2.121	0.033922	0.77	1299764	0.0130264	0.00168979	7.70889	9.87655	17:40536804_C_G	0.7713	1147710	173727	0.00497771	0.00629031	0.79133	0.4288	17:42384786:G:C	0.7588	413250	31198	0.0122	0.0107	1.14019	0.254
0 - MAIN	rs72836561	17	41926126	43848758	C	T	rs72836561	0.968414	68467	0.0956722	0.027237	3.51259	0.000443808	-0.00092554	0.000443945	-0.05151	0.0247073	-2.08481	0.037087	-0.00572046	0.00379514	-1.50731	0.131731	0.9698	1308791	0.0363679	0.00391305	9.294	14.0187	17:41926126_C_T	0.9701	1131370	168061	-0.0657979	0.0155591	-4.22891	2.348e-05	17:43848758:C:T	0.96824	413250	31198	-0.0431	0.0257	-1.67704	0.0944
0 - MAIN	rs11869730	17	45614763	47537397	T	A	rs11869730	0.483936	68467	0.0705771	0.00947035	7.45242	9.17886e-14	-0.000619732	0.00015466	-0.0344905	0.00860747	-4.00705	6.14914e-05	0.00717023	0.00134295	5.33915	9.34193e-08	0.499	1304301	0.0256514	0.00139722	18.3589	52.1067	17:45614763_A_T	0.4982	1151700	177666	0.0193199	0.00505985	3.81828	0.0001344	17:47537397:T:A	0.485	413250	31198	0.0346	0.00904	3.82743	0.000127
0 - MAIN	rs4793944	17	46667304	48589942	C	T	rs4793944	0.478163	68467	-0.0194917	0.0094958	-2.05266	0.0401059	0.000164346	0.000155054	0.00914649	0.00862939	1.05992	0.28918	0.0050329	0.00134071	3.7539	0.000174119	0.488	1302617	-0.0105727	0.00135005	-7.83134	10.17	17:46667304_C_T	0.4998	1165540	181519	-0.000711356	0.00493019	-0.144286	0.8853	17:48589942:C:T	0.478	413250	31198	-0.0033	0.00903	-0.365449	0.715
0 - MAIN	rs8178824	17	64224775	66228657	C	T	rs8178824	0.970083	68467	-0.189131	0.0283726	-6.66597	2.63201e-11	0.00213796	0.000463864	0.118986	0.0258159	4.60902	4.04679e-06	-0.0144539	0.00395041	-3.65884	0.000253379	0.9743	1308336	-0.062307	0.00418342	-14.8938	34.6427	17:64224775_C_T	0.9709	1115150	158503	-0.0406214	0.0172754	-2.3514	0.0187	17:66228657:C:T	0.97038	413250	31198	-0.0347	0.0266	-1.30451	0.192
0 - MAIN	rs8073510	17	65839210	67843094	A	G	rs8073510	0.804397	68467	-0.0466881	0.0119911	-3.89356	9.8795e-05	0.000343996	0.000195839	0.0191448	0.0108992	1.75653	0.0789992	-0.00649595	0.00167888	-3.86923	0.000109193	0.801	1289634	-0.0167679	0.00169448	-9.8956	15.7859	17:65839210_A_G	0.7965	1161960	179869	-0.0218072	0.00608537	-3.58354	0.000339	17:67843094:A:G	0.805	413250	31198	-0.0229	0.0114	-2.00877	0.044
0 - MAIN	rs77542162	17	67081278	69085137	A	G	rs77542162	0.977324	68467	-0.29797	0.0331657	-8.98425	2.61369e-19	0.00242099	0.000541531	0.134738	0.0301384	4.47063	7.80052e-06	-0.0539707	0.00445317	-12.1196	8.39531e-34	0.9805	1308910	-0.143301	0.00491742	-29.1415	129.536	17:67081278_A_G	0.9788	1091340	149321	-0.0291758	0.0191671	-1.52218	0.128	17:69085137:A:G	0.97702	413250	31198	-0.0332	0.0299	-1.11037	0.266
0 - MAIN	rs12452852	17	68161876	70165735	A	C	rs12452852	0.883067	68467	-0.0282961	0.0147581	-1.91732	0.0551979	0.000336973	0.000241133	0.0187539	0.01342	1.39746	0.162277	-0.000766206	0.00209501	-0.365729	0.714567	0.882	1319119	-0.0162175	0.00209619	-7.73666	9.94271	17:68161876_A_C	0.8775	1162900	180249	-0.019876	0.00750943	-2.6468	0.008126	17:70165735:A:C	0.884	413250	31198	-0.0279	0.0141	-1.97872	0.0487
0 - MAIN	rs4485425	17	73767437	75771356	A	G	rs4485425	0.287259	68467	-0.0639658	0.0104884	-6.09872	1.07002e-09	0.000791992	0.000171129	0.0440775	0.009524	4.62804	3.69229e-06	0.00125257	0.00148518	0.843377	0.399018	0.286	1319080	-0.0153989	0.00149246	-10.3178	17.0903	17:73767437_A_G	0.304	1163540	179906	-0.0215396	0.00546989	-3.93786	8.221e-05	17:75771356:A:G	0.2852	413250	31198	-0.00213	0.01	-0.213	0.832
0 - MAIN	rs11657987	17	76387363	78391282	G	T	rs11657987	0.504675	68467	-0.00537626	0.00956755	-0.561927	0.574166	-0.000312203	0.000156334	-0.0173754	0.00870063	-1.99702	0.0458233	-0.00861497	0.00135452	-6.36019	2.01661e-10	0.502	1306601	-0.0207425	0.00135373	-15.3225	36.6081	17:76387363_G_T	0.5151	1162750	180249	-0.00184169	0.00495724	-0.371515	0.7103	17:78391282:G:T	0.5036	413250	31198	0.00898	0.00912	0.984649	0.325
0 - MAIN	rs11656152	17	80994674	83036798	C	T	rs11656152	0.819853	68467	-0.0371122	0.0123221	-3.01184	0.00259685	0.000318117	0.000201281	0.0177045	0.0112021	1.58046	0.114002	-0.00578751	0.00173632	-3.33321	0.000858553	0.819	1318956	-0.0127213	0.00175905	-7.23191	8.77554	17:80994674_C_T	0.8148	1158070	178396	-0.00612353	0.00652523	-0.938439	0.348	17:83036798:C:T	0.819	413250	31198	-0.00545	0.0118	-0.461864	0.643
0 - MAIN	rs2840354	18	9545961	9545963	C	T	rs2840354	0.800544	68467	-0.0450185	0.0120732	-3.72878	0.000192427	0.000640138	0.000197171	0.0356262	0.0109734	3.24661	0.00116798	-0.0134878	0.00169031	-7.97947	1.47233e-15	0.809	1319115	-0.0120874	0.00171157	-7.06217	8.39988	18:9545961_C_T	0.8097	1165670	181522	0.00067028	0.00626908	0.106918	0.9149	18:9545963:C:T	0.7998	413250	31198	0.00326	0.0113	0.288496	0.773
0 - MAIN	rs75763843	18	42062380	44482415	A	C	rs75763843	0.870677	68467	0.0100368	0.0140946	0.712103	0.476401	-6.71125e-05	0.000230457	-0.00373508	0.0128258	-0.291215	0.770887	-0.00240235	0.00200642	-1.19733	0.231177	0.869	1319144	0.0131181	0.00197287	6.64925	7.5214	18:42062380_A_C	0.8714	1164710	181289	0.012334	0.00735495	1.67696	0.09355	18:44482415:A:C	0.8708	413250	31198	0.0126	0.0135	0.933333	0.35
0 - MAIN	rs77960347	18	47109955	49583585	A	G	rs77960347	0.986411	68467	-0.51583	0.0401217	-12.8566	8.00659e-38	0.00558829	0.000657334	0.311011	0.0365833	8.50145	1.87742e-17	-0.0171822	0.0056132	-3.06103	0.00220587	0.9875	1312289	-0.175481	0.00597684	-29.3602	131.468	18:47109955_A_G	0.9877	1133320	170178	0.0868659	0.0233253	3.7241	0.000196	18:49583585:A:G	0.9864	413250	31198	0.161	0.0394	4.08629	4.6e-05
0 - MAIN	rs12968116	18	55322502	57655270	C	T	rs12968116	0.875675	68467	0.00674347	0.0141719	0.475833	0.634194	-0.000474868	0.000231301	-0.0264283	0.0128728	-2.05303	0.0400699	-0.00236173	0.00201756	-1.17059	0.241764	0.874	1319147	-0.0178007	0.00201973	-8.81341	12.6842	18:55322502_C_T	0.8736	1128220	166038	-0.0148642	0.00786516	-1.88988	0.05877	18:57655270:C:T	0.8757	413250	31198	-0.0124	0.0137	-0.905109	0.362
0 - MAIN	rs1640269	19	2793194	2793196	A	C	rs1640269	0.713924	68467	0.0339577	0.0103858	3.26963	0.00107697	-0.000856852	0.000169559	-0.0476872	0.00943664	-5.05341	4.34136e-07	0.00487929	0.00147097	3.31705	0.000909782	0.704	1314468	-0.0171592	0.00147967	-11.5966	21.3657	19:2793194_A_C	0.701	1164080	181014	-0.00642951	0.00539151	-1.19252	0.2331	19:2793196:A:C	0.7145	413250	31198	-0.0108	0.01	-1.08	0.278
0 - MAIN	rs34054295	19	4478062	4478065	A	G	rs34054295	0.380191	68467	0.0177155	0.00974716	1.8175	0.0691411	-0.000154894	0.000159175	-0.00862047	0.00885873	-0.973104	0.330502	0.00723838	0.00137485	5.26486	1.40347e-07	0.384	1263644	0.0125902	0.00141357	8.90667	12.9378	19:4478062_A_G	0.3943	1160540	180508	-0.000557252	0.0051143	-0.108959	0.9132	19:4478065:A:G	0.3798	413250	31198	0.0176	0.00931	1.89044	0.0583
0 - MAIN	rs28362459	19	5844792	5844781	A	C	rs28362459	0.910552	68467	0.0296233	0.0163209	1.81505	0.0695167	-0.000675174	0.000267134	-0.0375761	0.0148671	-2.52747	0.011489	0.00981362	0.0023489	4.17796	2.94174e-05	0.909	1319394	-0.0160077	0.00230263	-6.95192	8.16042	19:5844792_A_C	0.8902	1142640	170876	-0.010828	0.00840466	-1.28833	0.1976	19:5844781:A:C	0.91179	413250	31198	-0.014	0.0159	-0.880503	0.379
0 - MAIN	rs571497	19	7827830	7762944	G	A	rs571497	0.846815	68467	0.00535622	0.0133065	0.402527	0.687296	0.000363966	0.000217325	0.0202561	0.012095	1.67476	0.0939827	0.00693137	0.0018894	3.66855	0.00024395	0.847	1319290	0.0167919	0.00187373	8.96175	13.0888	19:7827830_A_G	0.8466	1131910	167541	0.0144767	0.0072539	1.99572	0.04596	19:7762944:G:A	0.8474	413250	31198	0.00957	0.0127	0.753543	0.452
0 - MAIN	rs73015024	19	11197598	11086922	G	T	rs73015024	0.881299	68467	0.464693	0.0140703	33.0265	6.15255e-239	-0.00423078	0.000229507	-0.23546	0.012773	-18.4342	7.40776e-76	0.0535315	0.00209389	25.5656	4.46429e-144	0.888	1319381	0.185201	0.00210747	87.8784	1166.42	19:11197598_G_T	0.8932	1158280	179823	0.112644	0.00815591	13.8114	2.177e-43	19:11086922:G:T	0.8806	413250	31198	0.111	0.0141	7.87234	2.42e-15
0 - MAIN	rs10415501	19	15792996	15682186	G	T	rs10415501	0.477862	68467	-0.0202959	0.00945979	-2.14549	0.0319144	0.000254954	0.000154558	0.0141892	0.00860176	1.64957	0.0990308	0.00302944	0.00134515	2.25213	0.0243147	0.469	1307491	-0.0108785	0.00135476	-8.02984	10.6552	19:15792996_G_T	0.467	1165530	181520	0.00337386	0.00492684	0.684792	0.4935	19:15682186:G:T	0.479	413250	31198	-0.00282	0.00905	-0.311602	0.755
0 - MAIN	rs4808595	19	17306531	17195722	C	T	rs4808595	0.825001	68467	-0.0685935	0.0124789	-5.49674	3.87062e-08	0.000933761	0.000203968	0.0519676	0.0113517	4.57797	4.69619e-06	-0.00109231	0.00176988	-0.617164	0.537127	0.826	1314470	-0.0125008	0.00177558	-7.0404	8.35232	19:17306531_C_T	0.8233	1155890	177969	0.0162622	0.00669913	2.42751	0.0152	19:17195722:C:T	0.8247	413250	31198	0.000633	0.0119	0.0531933	0.958
0 - MAIN	rs4808766	19	18335715	18224905	G	C	rs4808766	0.726848	68467	-0.00156198	0.0106508	-0.146654	0.883405	-0.000102265	0.000173992	-0.00569148	0.00968333	-0.587761	0.556693	-0.00311736	0.00150636	-2.06946	0.038503	0.743	1319838	-0.0125707	0.00152712	-8.23164	11.1604	19:18335715_C_G	0.7511	1165320	181418	0.0110908	0.00571582	1.94037	0.05234	19:18224905:G:C	0.7279	413250	31198	0.0186	0.0102	1.82353	0.0673
0 - MAIN	rs58542926	19	19379549	19268740	C	T	rs58542926	0.9244	68467	0.340536	0.0172568	19.7334	1.20257e-86	-0.00297316	0.000281485	-0.165468	0.0156657	-10.5624	4.47872e-26	0.0438255	0.00255343	17.1634	5.19112e-66	0.925	1319868	0.129097	0.00253413	50.9433	393.049	19:19379549_C_T	0.9253	1159480	178645	0.0412159	0.00942013	4.3753	1.213e-05	19:19268740:C:T	0.92443	413250	31198	0.0247	0.0171	1.44444	0.148
0 - MAIN	rs144984216	19	20479901	20369092	C	T	rs144984216	0.974844	68467	0.248362	0.0301667	8.23297	1.8307e-16	-0.00339447	0.000492105	-0.188916	0.0273876	-6.89786	5.28535e-12	0.0136045	0.00437683	3.10831	0.00188171	0.9747	914194	0.0592891	0.0051537	11.5042	21.0403	19:20479901_C_T	0.9733	1056970	145447	0.0192777	0.0181026	1.06491	0.2869	19:20369092:C:T	0.97474	413250	31198	0.0158	0.029	0.544828	0.586
0 - MAIN	rs117047468	19	33825670	33334764	T	G	rs117047468	0.941923	68467	0.033766	0.0197637	1.70849	0.0875468	-0.000159149	0.000322831	-0.00885731	0.0179668	-0.492981	0.622026	0.0210985	0.00287456	7.33974	2.143e-13	0.9473	1318529	0.0231515	0.00295851	7.82539	10.1557	19:33825670_G_T	0.9484	1137970	168778	-0.00847471	0.0117162	-0.723332	0.4695	19:33334764:T:G	0.94193	413250	31198	0.00843	0.0194	0.434536	0.664
0 - MAIN	rs28659908	19	35693120	35202217	T	C	rs28659908	0.594839	68467	0.0386236	0.00972135	3.97307	7.09633e-05	-0.00045155	0.00015874	-0.0251306	0.00883452	-2.84459	0.00444705	0.00603584	0.00138609	4.35459	1.33338e-05	0.599	1306539	0.0104109	0.00140837	7.39216	9.13796	19:35693120_C_T	0.5952	1165590	181519	0.00623941	0.005117	1.21935	0.2227	19:35202217:T:C	0.5943	413250	31198	0.0084	0.00933	0.900322	0.368
0 - MAIN	rs7254248	19	38444695	37954055	A	G	rs7254248	0.589812	68467	0.0347159	0.00962678	3.60618	0.000310773	-0.000476321	0.000157212	-0.0265092	0.00874949	-3.0298	0.00244731	0.00186125	0.00136315	1.36541	0.172126	0.599	1311005	0.0102941	0.00138668	7.42356	9.20985	19:38444695_A_G	0.6059	1165610	181520	-0.0136133	0.00502959	-2.70664	0.006797	19:37954055:A:G	0.5887	413250	31198	-0.0135	0.00918	-1.47059	0.142
0 - MAIN	rs7255918	19	41887919	41382014	T	C	rs7255918	0.384309	68467	-0.0160536	0.00982839	-1.63339	0.102387	7.55051e-05	0.000160492	0.00420216	0.00893201	0.470461	0.638026	0.00763375	0.00138903	5.49573	3.8926e-08	0.391	1307388	-0.00958295	0.00138925	-6.89793	8.04446	19:41887919_C_T	0.4016	1165520	181519	0.0305486	0.00502986	6.07345	1.252e-09	19:41382014:T:C	0.3839	413250	31198	0.0364	0.00933	3.90139	9.74e-05
0 - MAIN	rs62116988	19	44296689	43792537	G	A	rs62116988	0.964589	68467	0.198906	0.0261462	7.60745	2.80043e-14	-0.00238413	0.000427148	-0.132687	0.0237725	-5.58152	2.38551e-08	-0.0150862	0.00365128	-4.13176	3.60049e-05	0.9717	1307142	0.0384759	0.00427831	8.99325	13.1755	19:44296689_A_G	0.9671	1058750	145573	0.0260492	0.0160098	1.62709	0.1037	19:43792537:G:A	0.96454	413250	31198	0.00749	0.0244	0.306967	0.758
0 - MAIN	rs7412	19	45412079	44908822	C	T	rs7412	0.919607	68467	0.474605	0.0179792	26.3974	1.8724e-153	-0.000954301	0.000293142	-0.0531107	0.0163145	-3.25542	0.00113232	-0.0206412	0.00254316	-8.11634	4.81408e-16	0.9252	1313656	0.34826	0.00252836	137.741	2862.97	19:45412079_C_T	0.9253	1145970	174974	0.153684	0.00986593	15.5773	1.039e-54	19:44908822:C:T	0.91848	413250	31198	0.155	0.0168	9.22619	2.67e-20
0 - MAIN	rs150262789	19	46436564	45933306	C	T	rs150262789	0.983845	68467	-0.229076	0.0387999	-5.90404	3.54938e-09	0.00524972	0.000633138	0.292168	0.0352367	8.2916	1.12011e-16	0.013068	0.0054689	2.38952	0.0168706	0.9833	1307575	0.0699977	0.00533247	13.1267	27.1225	19:46436564_C_T	0.9829	1115790	160610	0.050013	0.0211725	2.36216	0.01817	19:45933306:C:T	0.98364	413250	31198	0.00394	0.0371	0.106199	0.915
0 - MAIN	rs516246	19	49206172	48702915	C	T	rs516246	0.493522	68467	-0.14235	0.00939839	-15.1462	8.24692e-52	0.00151437	0.000153516	0.0842809	0.00854381	9.86456	5.95832e-23	-0.0121814	0.00133647	-9.11461	7.9201e-20	0.504	1316756	-0.0288097	0.00134492	-21.4211	70.5413	19:49206172_C_T	0.5138	1164060	181014	-0.0147629	0.00498926	-2.95894	0.003087	19:48702915:C:T	0.4919	413250	31198	-0.0219	0.00905	-2.41989	0.0158
0 - MAIN	rs1645788	19	54808174	54297564	A	G	rs1645788	0.771328	68467	0.00198641	0.0112868	0.175995	0.860298	-0.000511345	0.000184518	-0.0284584	0.0102691	-2.77126	0.00558427	-0.000483215	0.00159781	-0.302424	0.762329	0.78	1291448	-0.0185873	0.00165887	-11.2048	20.0039	19:54808174_A_G	0.767	1139070	170419	0.00377591	0.00632231	0.597237	0.5503	19:54297564:G:A	0.7692	413250	31198	0.0138	0.0107	1.28972	0.201
0 - MAIN	rs1029709	19	57046007	56534638	T	C	rs1029709	0.272836	68467	-0.0109161	0.0106273	-1.02717	0.30434	0.000429255	0.000173343	0.0238897	0.00964725	2.47633	0.0132746	0.0051175	0.00150165	3.40791	0.000654663	0.281	1319971	0.0113554	0.00148595	7.64185	9.71774	19:57046007_C_T	0.2843	1143100	171155	-0.0055766	0.00561248	-0.993607	0.3204	19:56534638:T:C	0.2736	413250	31198	-0.0137	0.0101	-1.35644	0.178
0 - MAIN	rs35081008	19	58662235	58150868	C	T	rs35081008	0.852588	68467	-0.0182825	0.013342	-1.3703	0.170593	0.000666297	0.000218017	0.0370821	0.0121335	3.05617	0.00224193	0.000748246	0.00189557	0.394734	0.693039	0.845	1319954	0.0282893	0.00185888	15.2185	36.1261	19:58662235_C_T	0.8398	1153400	177673	0.0158104	0.00685382	2.3068	0.02107	19:58150868:C:T	0.8529	413250	31198	0.0134	0.0128	1.04688	0.297
0 - MAIN	rs2057251	20	402710	422066	A	G	rs2057251	0.302677	68467	-0.0410044	0.0103333	-3.96817	7.24357e-05	0.000558417	0.000168608	0.0310781	0.00938369	3.31193	0.000926608	-0.00435113	0.00146787	-2.96425	0.00303436	0.295	1302617	-0.0101394	0.00149143	-6.79844	7.83303	20:402710_A_G	0.3013	1143080	171156	-0.0155103	0.0055907	-2.7743	0.005532	20:422066:A:G	0.3035	413250	31198	-0.00875	0.00987	-0.886525	0.375
0 - MAIN	rs73078112	20	5547384	5566738	C	T	rs73078112	0.972787	68467	-0.150977	0.0291691	-5.17592	2.26874e-07	0.00165256	0.000476286	0.0919718	0.0265072	3.46969	0.000521103	-0.00980319	0.00413001	-2.37365	0.0176137	0.9755	1312178	-0.0444502	0.00445773	-9.97149	16.0164	20:5547384_C_T	0.9716	1113430	158756	-0.0271035	0.0166465	-1.62818	0.1035	20:5566738:C:T	0.97243	413250	31198	-0.042	0.0276	-1.52174	0.129
0 - MAIN	rs438568	20	12958687	12978039	A	G	rs438568	0.391899	68467	-0.012066	0.00965704	-1.24945	0.211501	-8.10297e-05	0.000157731	-0.00450963	0.00877833	-0.513723	0.607446	-6.32811e-05	0.00136999	-0.046191	0.963158	0.393	1319951	-0.0126737	0.00136761	-9.26704	13.942	20:12958687_A_G	0.393	1165530	181523	-0.0164013	0.00502137	-3.26631	0.00109	20:12978039:A:G	0.3934	413250	31198	-0.00831	0.00925	-0.898378	0.369
0 - MAIN	rs2618566	20	17844684	17864040	G	T	rs2618566	0.340338	68467	0.0193566	0.00993302	1.94871	0.0513305	0.000242274	0.000162279	0.0134835	0.0090315	1.49295	0.135452	0.00263172	0.00140359	1.87499	0.0607941	0.339	1264184	0.0317594	0.00145581	21.8156	73.1211	20:17844684_G_T	0.3501	1161180	179378	0.0159008	0.00525335	3.02679	0.002472	20:17864040:G:T	0.3384	413250	31198	0.0226	0.00953	2.37146	0.0175
0 - MAIN	rs3746337	20	25208272	25227636	C	T	rs3746337	0.509792	68467	-0.0473588	0.00941491	-5.03019	4.90161e-07	0.000526053	0.00015383	0.0292769	0.00856125	3.41971	0.00062694	-0.00399224	0.00133441	-2.99176	0.0027739	0.509	1314222	-0.00972803	0.00136208	-7.14204	8.57558	20:25208272_C_T	0.5108	1143120	171154	-0.00951165	0.00507661	-1.87362	0.06098	20:25227636:C:T	0.5093	413250	31198	-0.0241	0.00903	-2.66888	0.0075
0 - MAIN	rs4911256	20	31357844	32770038	A	G	rs4911256	0.525849	68467	-0.0109574	0.00953769	-1.14885	0.250618	7.99849e-05	0.000155757	0.00445148	0.0086685	0.513524	0.607585	-0.00603238	0.00134757	-4.47649	7.58966e-06	0.526	1304414	-0.00991224	0.00137771	-7.19472	8.6925	20:31357844_A_G	0.5084	1134040	161537	-0.0107002	0.0051639	-2.07211	0.03826	20:32770038:A:G	0.5269	413250	31198	-0.0141	0.00911	-1.54775	0.121
0 - MAIN	rs7261820	20	34160840	35572918	G	A	rs7261820	0.860463	68467	0.0425876	0.0134627	3.16338	0.00155956	-0.000183569	0.000219829	-0.0102164	0.0122344	-0.835052	0.403689	0.00943088	0.00193444	4.87524	1.08704e-06	0.863	1319129	0.034832	0.0019384	17.9695	49.9643	20:34160840_A_G	0.8526	1165680	181523	-0.00454258	0.0069369	-0.654843	0.5126	20:35572918:G:A	0.8621	413250	31198	-0.0124	0.0131	-0.946565	0.343
0 - MAIN	rs1883711	20	39179822	40551182	G	C	rs1883711	0.9685	68467	-0.222803	0.0274622	-8.11309	4.94609e-16	0.00148651	0.000450244	0.0827305	0.0250579	3.30158	0.000961501	-0.0384069	0.00379644	-10.1166	4.68757e-24	0.9684	1307219	-0.124859	0.00402379	-31.0302	146.699	20:39179822_C_G	0.9646	1125380	163388	-0.0936468	0.0152007	-6.16068	7.243e-10	20:40551182:G:C	0.96895	413250	31198	-0.101	0.0265	-3.81132	0.000142
0 - MAIN	rs2866745	20	40234917	41606278	A	G	rs2866745	0.522885	68467	-0.0798318	0.00949649	-8.40646	4.23677e-17	0.000938291	0.000155207	0.0522196	0.00863792	6.0454	1.49149e-09	-0.00510867	0.00134683	-3.7931	0.000148796	0.523	1306666	-0.0161784	0.00138056	-11.7187	21.7994	20:40234917_A_G	0.5245	1164020	181017	-0.00713634	0.00506109	-1.41004	0.1585	20:41606278:A:G	0.5233	413250	31198	-0.0119	0.00909	-1.30913	0.191
0 - MAIN	rs1800961	20	43042364	44413724	C	T	rs1800961	0.968652	68467	-0.0472848	0.0272241	-1.73688	0.0824098	0.00281379	0.000445152	0.156599	0.0247745	6.32096	2.60159e-10	0.00567675	0.0038665	1.46819	0.142054	0.9662	1311386	0.0868314	0.00371499	23.3733	83.7644	20:43042364_C_T	0.9646	1130300	164242	0.0114037	0.0143412	0.795171	0.4265	20:44413724:C:T	0.96866	413250	31198	0.00726	0.0258	0.281395	0.778
0 - MAIN	rs4239702	20	44749251	46120612	T	C	rs4239702	0.275708	68467	-0.0430603	0.0105992	-4.0626	4.85368e-05	0.000472509	0.000173087	0.026297	0.00963299	2.72989	0.00633577	-0.00317223	0.0015044	-2.10864	0.0349761	0.28	1319051	-0.0110172	0.00148212	-7.43341	9.23246	20:44749251_C_T	0.2806	1165520	181523	0.000962944	0.0054695	0.176057	0.8602	20:46120612:T:C	0.2754	413250	31198	0.0117	0.0101	1.15842	0.25
0 - MAIN	rs2295027	20	47582884	48966347	G	A	rs2295027	0.676108	68467	-0.00931403	0.0100254	-0.929043	0.352867	-1.81422e-05	0.000163799	-0.00100969	0.00911608	-0.110759	0.911808	-0.0016712	0.00142463	-1.17307	0.240767	0.678	1309289	-0.0117373	0.00146764	-7.9974	10.5751	20:47582884_A_G	0.6827	1165610	181523	0.0110597	0.00526229	2.10168	0.03558	20:48966347:G:A	0.6764	413250	31198	0.0142	0.00965	1.4715	0.141
0 - MAIN	rs6022850	20	52535400	53918861	C	T	rs6022850	0.553697	68467	-0.0410181	0.00955403	-4.29327	1.76094e-05	0.000576239	0.000156046	0.03207	0.00868461	3.69274	0.000221876	-0.00237582	0.00135448	-1.75404	0.079424	0.553	1281399	-0.0131562	0.00137484	-9.56926	14.8139	20:52535400_C_T	0.5487	1165570	181522	-0.0133772	0.00494946	-2.70276	0.006877	20:53918861:C:T	0.5537	413250	31198	-0.0192	0.00914	-2.10066	0.035
0 - MAIN	rs73147887	20	62890294	64258941	C	G	rs73147887	0.776305	68467	0.00501058	0.0114284	0.438432	0.661073	-0.000170656	0.000186612	-0.0094977	0.0103857	-0.914498	0.360456	0.00371782	0.00162843	2.28307	0.0224267	0.788	1173842	-0.0162496	0.00172403	-9.42536	14.3954	20:62890294_C_G	0.7839	1159530	178731	0.00259204	0.00618644	0.418987	0.6752	20:64258941:C:G	0.7751	413250	31198	0.0107	0.011	0.972727	0.332
0 - MAIN	rs112646542	21	33104440	31732127	T	C	rs112646542	0.955588	68467	-0.0533055	0.0228272	-2.33518	0.0195346	0.000239591	0.000372716	0.0133342	0.0207431	0.642825	0.520338	-0.0147163	0.0031578	-4.66029	3.15834e-06	0.9519	1316345	-0.0294894	0.00315877	-9.33572	14.1378	21:33104440_C_T	0.9485	1154960	176417	-0.0211948	0.0117519	-1.80352	0.07131	21:31732127:T:C	0.95522	413250	31198	-0.00888	0.0218	-0.407339	0.684
0 - MAIN	rs1963676	21	40709960	39338034	C	T	rs1963676	0.436217	68467	-0.0999378	0.00955696	-10.4571	1.3683e-25	0.00138033	0.000156068	0.0768211	0.00868583	8.84441	9.23011e-19	-0.00615094	0.00135407	-4.54256	5.55861e-06	0.425	1313543	-0.014157	0.00137539	-10.2931	17.0125	21:40709960_C_T	0.4288	1165530	181520	-0.00659924	0.00493324	-1.33771	0.181	21:39338034:C:T	0.4365	413250	31198	-0.0146	0.00914	-1.59737	0.111
0 - MAIN	rs9977637	21	46914642	45494728	A	G	rs9977637	0.79375	68467	0.0594952	0.0118187	5.03397	4.80593e-07	-0.000841995	0.000193136	-0.0468604	0.0107488	-4.3596	1.30324e-05	-0.000182831	0.00167617	-0.109077	0.913142	0.798	1310673	0.0124548	0.00169356	7.35421	9.05145	21:46914642_A_G	0.7956	1152220	175202	0.0126042	0.00636992	1.97871	0.04785	21:45494728:A:G	0.794	413250	31198	0.0143	0.0113	1.26549	0.208
0 - MAIN	rs5746498	22	18435794	17953028	C	T	rs5746498	0.239848	68467	0.0176434	0.0112478	1.5686	0.116741	-0.00013618	0.000183656	-0.00757897	0.0102212	-0.741495	0.458393	0.005727	0.00158183	3.62049	0.000294071	0.238	1300924	0.0121828	0.00163186	7.46559	9.30656	22:18435794_C_T	0.2429	1143080	171153	0.0161948	0.00599494	2.70142	0.006904	22:17953028:C:T	0.2395	413250	31198	0.0161	0.0107	1.50467	0.133
0 - MAIN	rs5998509	22	21917479	21563190	C	T	rs5998509	0.810267	68467	0.0274242	0.0118696	2.31045	0.0208637	-2.2161e-05	0.000194042	-0.00123335	0.0107992	-0.114207	0.909074	0.0122338	0.0016973	7.20779	5.69367e-13	0.801	1319083	0.0256781	0.00170026	15.1025	35.5925	22:21917479_C_T	0.7957	1137930	163397	0.00767712	0.00631998	1.21474	0.2245	22:21563190:C:T	0.8111	413250	31198	0.00591	0.0115	0.513913	0.609
0 - MAIN	rs5753112	22	30779957	30383968	A	G	rs5753112	0.50211	68467	0.0144474	0.00946765	1.52598	0.127016	-0.000201174	0.000154701	-0.0111961	0.00860972	-1.30041	0.193462	-0.00823406	0.00134014	-6.14419	8.04249e-10	0.501	1306561	0.0114377	0.00135236	8.45759	11.7403	22:30779957_A_G	0.5037	1165520	181501	-0.00416823	0.00491105	-0.848745	0.396	22:30383968:A:G	0.5024	413250	31198	-0.0179	0.00905	-1.9779	0.0482
0 - MAIN	rs3788509	22	35707236	35311243	G	A	rs3788509	0.654264	68467	0.0178412	0.00986886	1.80783	0.0706336	-0.000615846	0.000161379	-0.0342743	0.00898141	-3.81614	0.000135574	0.00170638	0.00139979	1.21903	0.222835	0.646	1319118	-0.0137776	0.00140299	-9.82017	15.5584	22:35707236_A_G	0.6317	1165570	181518	0.000225053	0.00509103	0.0442058	0.9647	22:35311243:G:A	0.6545	413250	31198	0.00562	0.0095	0.591579	0.554
0 - MAIN	rs138335	22	41227086	40831082	C	G	rs138335	0.341784	68467	0.0707291	0.00997837	7.08824	1.36006e-12	-0.000914837	0.000162993	-0.0509143	0.00907121	-5.61274	1.99258e-08	0.0118084	0.00140928	8.37902	5.34911e-17	0.346	1301447	0.0130486	0.0014452	9.02892	13.2741	22:41227086_C_G	0.3431	1165240	181416	-0.00515106	0.0051994	-0.990703	0.3218	22:40831082:C:G	0.3422	413250	31198	-0.0107	0.00954	-1.12159	0.261
0 - MAIN	rs738409	22	44324727	43928847	C	G	rs738409	0.783467	68467	0.0319116	0.0113608	2.80892	0.00497097	-9.11875e-05	0.000185426	-0.00507495	0.0103197	-0.491772	0.622881	0.0118652	0.00162186	7.31578	2.56221e-13	0.776	1319057	0.0252179	0.00160078	15.7535	38.6397	22:44324727_C_G	0.772	1165630	181518	0.0256581	0.00584296	4.39128	1.127e-05	22:43928847:C:G	0.7834	413250	31198	0.0195	0.0109	1.78899	0.0748
0 - MAIN	rs4253766	22	46623905	46228008	C	T	rs4253766	0.889259	68467	-0.0528019	0.0151594	-3.48311	0.000495672	0.000577169	0.000247834	0.0321218	0.013793	2.32885	0.0198672	-0.00411613	0.00213157	-1.93103	0.0534793	0.893	1319106	-0.019262	0.00216449	-8.89909	12.9171	22:46623905_C_T	0.8908	1130770	166704	-0.0238326	0.00832564	-2.86256	0.004202	22:46228008:C:T	0.8893	413250	31198	-0.0329	0.0144	-2.28472	0.022
0 - MAIN	rs7410608	22	50858813	50420384	G	C	rs7410608	0.655202	68467	-0.000978384	0.00995561	-0.0982747	0.921714	-0.000184585	0.00016251	-0.0102729	0.00904435	-1.13583	0.256026	-0.0121523	0.00140464	-8.65156	5.0932e-18	0.649	1319092	-0.0116198	0.00139641	-8.3212	11.3884	22:50858813_C_G	0.6415	1158880	178771	0.000916165	0.00515825	0.177612	0.859	22:50420384:G:C	0.656	413250	31198	0.00439	0.0095	0.462105	0.644
1B - SENS - no variability	rs880315	1	10796866	10736809	T	C	rs880315	0.659922	68467	0.0469967	0.00996332	4.71697	2.39448e-06	-0.00060719	0.000162712	-0.0337925	0.00905559	-3.73168	0.00019023					0.652	1297861	0.0109666	0.00141684	7.74018	9.95113	1:10796866_C_T	0.6499	1146990	175605	-0.0240981	0.00528667	-4.55827	5.158e-06	1:10736809:T:C	0.6598	413250	31198	-0.0257	0.00958	-2.68267	0.00729
1B - SENS - no variability	rs1497406	1	16505320	16178825	A	G	rs1497406	0.420944	68467	-0.0852905	0.00955982	-8.92176	4.60437e-19	0.00133779	0.000156131	0.0744532	0.00868932	8.56835	1.05268e-17					0.416	1314222	-0.0136285	0.00135964	-10.0236	16.1758	1:16505320_A_G	0.4332	1165530	181522	-0.0121925	0.00498291	-2.44687	0.01441	1:16178825:A:G	0.4202	413250	31198	-0.0114	0.00912	-1.25	0.211
1B - SENS - no variability	rs7551124	1	23785760	23459267	C	T	rs7551124	0.125548	68467	-0.0328727	0.0143264	-2.29455	0.0217593	4.9412e-05	0.000234106	0.00274998	0.0130289	0.211067	0.832835					0.126	1319714	-0.0265828	0.00201868	-13.1684	27.2892	1:23785760_C_T	0.1521	1143080	171157	-0.0123665	0.0072297	-1.71052	0.08717	1:23459267:C:T	0.1256	413250	31198	-0.0197	0.0136	-1.44853	0.149
1B - SENS - no variability	rs35148262	1	25766623	25440132	A	G	rs35148262	0.444629	68467	-0.0808983	0.00950183	-8.51397	1.68535e-17	0.000854399	0.000155081	0.0475507	0.00863087	5.50937	3.60289e-08					0.455	1307510	-0.0260434	0.00134829	-19.3159	57.5651	1:25766623_A_G	0.4791	1165550	181522	0.00170946	0.00494055	0.346005	0.7293	1:25440132:A:G	0.4434	413250	31198	0.0101	0.00907	1.11356	0.267
1B - SENS - no variability	rs114165349	1	27021913	26695422	G	C	rs114165349	0.976878	68467	-0.128075	0.0307309	-4.16761	3.0786e-05	0.00139486	0.000503078	0.0776293	0.0279983	2.77264	0.00556055					0.9769	1314541	-0.0603377	0.00446217	-13.5221	28.7238	1:27021913_C_G	0.9745	1154250	175121	-0.0836001	0.0167416	-4.99357	5.927e-07	1:26695422:G:C	0.97679	413250	31198	-0.124	0.0302	-4.10596	4.06e-05
1B - SENS - no variability	rs7549174	1	28319484	27992973	A	G	rs7549174	0.692335	68467	0.0532625	0.0102518	5.19544	2.04319e-07	-0.000707963	0.000167554	-0.039401	0.00932504	-4.22529	2.38678e-05					0.688	1314476	0.0112849	0.00145275	7.76796	10.0176	1:28319484_A_G	0.6816	1157690	179853	0.002517	0.00528133	0.476585	0.6337	1:27992973:A:G	0.6923	413250	31198	-0.00316	0.00983	-0.321465	0.748
1B - SENS - no variability	rs4329504	1	39451488	38985816	A	G	rs4329504	0.577399	68467	0.0407624	0.00959191	4.24967	2.14127e-05	-0.000575685	0.000156615	-0.0320392	0.00871627	-3.67579	0.000237143					0.58	1306778	0.00962707	0.00138091	6.97154	8.20277	1:39451488_A_G	0.5998	1160700	179620	0.00999841	0.00514687	1.94262	0.05206	1:38985816:A:G	0.5777	413250	31198	0.0108	0.00914	1.18162	0.237
1B - SENS - no variability	rs17853159	1	45810865	45345193	G	A	rs17853159	0.919259	68467	0.00217084	0.0176591	0.12293	0.902162	0.000346395	0.000288428	0.0192783	0.0160522	1.20097	0.229762					0.9223	1319976	0.0182839	0.00249303	7.33401	9.00556	1:45810865_A_G	0.9248	1129520	166975	0.0395101	0.00979666	4.03302	5.507e-05	1:45345193:G:A	0.91866	413250	31198	0.0494	0.0165	2.99394	0.00281
1B - SENS - no variability	rs11591147	1	55505647	55039974	G	T	rs11591147	0.98268	68467	0.86171	0.0369809	23.3015	4.9718e-120	-0.00792821	0.000602355	-0.441237	0.0335235	-13.162	1.47359e-39					0.9838	1307245	0.37713	0.00525859	71.7169	777.414	1:55505647_G_T	0.9846	993122	137383	0.251338	0.0226529	11.0952	1.324e-28	1:55039974:G:T	0.98205	413250	31198	0.263	0.0347	7.57925	3.61e-14
1B - SENS - no variability	rs17457613	1	56715853	56250181	G	C	rs17457613	0.976794	68467	0.125402	0.0319245	3.92809	8.56353e-05	-0.00125535	0.00052105	-0.0698655	0.0289985	-2.40928	0.0159845					0.9795	1308665	0.0430574	0.00493764	8.72024	12.4334	1:56715853_C_G	0.9784	1138960	170744	0.037817	0.0186064	2.03247	0.04211	1:56250181:G:C	0.97677	413250	31198	0.0359	0.0307	1.16938	0.242
1B - SENS - no variability	rs11806791	1	61684868	61219196	A	C	rs11806791	0.923921	68467	0.0242431	0.018057	1.34259	0.179407	4.43732e-05	0.000295166	0.00246954	0.0164271	0.150333	0.880502					0.9227	1319384	0.0179925	0.00250919	7.17064	8.63895	1:61684868_A_C	0.9228	1162680	180682	0.000972605	0.00945368	0.102881	0.9181	1:61219196:A:C	0.92354	413250	31198	-0.00478	0.0171	-0.279532	0.779
1B - SENS - no variability	rs11207980	1	62992749	62527078	T	C	rs11207980	0.648462	68467	0.155158	0.00987618	15.7103	1.32529e-55	-0.0013023	0.000161297	-0.0724781	0.00897685	-8.07389	6.8243e-16					0.666	1319979	0.0654563	0.00142286	46.0033	320.791	1:62992749_C_T	0.6626	1165630	181522	0.00365933	0.00516081	0.709061	0.4783	1:62527078:T:C	0.6469	413250	31198	-0.00942	0.00944	-0.997881	0.318
1B - SENS - no variability	rs4655772	1	66130398	65664715	A	G	rs4655772	0.469395	68467	-0.0375036	0.00956395	-3.92135	8.80646e-05	0.000450516	0.000156181	0.025073	0.00869212	2.88457	0.00391967					0.45	1307519	-0.0102148	0.00136578	-7.4791	9.33774	1:66130398_A_G	0.4497	1143100	171156	-0.00676418	0.00510405	-1.32526	0.1851	1:65664715:A:G	0.4702	413250	31198	0.000985	0.00908	0.10848	0.914
1B - SENS - no variability	rs165316	1	91533297	91067740	A	G	rs165316	0.802059	68467	0.0738898	0.0118895	6.21473	5.14546e-10	-0.00103673	0.000193882	-0.0576981	0.0107903	-5.34722	8.93527e-08					0.8	1319682	0.015947	0.00166772	9.56216	14.7931	1:91533297_A_G	0.8053	1161280	179378	-0.00304431	0.00626991	-0.485543	0.6273	1:91067740:A:G	0.8022	413250	31198	0.000505	0.0114	0.0442982	0.965
1B - SENS - no variability	rs4970705	1	92971828	92506271	T	A	rs4970705	0.205691	68467	-0.0483981	0.0116299	-4.16152	3.16188e-05	0.000362488	0.000189906	0.0201739	0.010569	1.90877	0.0562918					0.207	1319977	-0.0235386	0.00165769	-14.1996	31.5771	1:92971828_A_T	0.2007	1165220	181418	0.0137006	0.00629174	2.17755	0.02944	1:92506271:T:A	0.2057	413250	31198	0.00932	0.0111	0.83964	0.403
1B - SENS - no variability	rs12740374	1	109817590	109274968	G	T	rs12740374	0.779089	68467	0.352573	0.0115185	30.6093	1.43287e-205	-0.00356841	0.000188013	-0.198596	0.0104637	-18.9796	2.68662e-80					0.781	1319973	0.123837	0.00160355	77.2268	901.19	1:109817590_G_T	0.7836	1160630	180512	0.0954833	0.00596909	15.9963	1.356e-57	1:109274968:G:T	0.777	413250	31198	0.125	0.0109	11.4679	4e-30
1B - SENS - no variability	rs267733	1	150958836	150986360	A	G	rs267733	0.838929	68467	0.00035313	0.012787	0.0276163	0.977968	0.000160257	0.000208726	0.00891896	0.0116164	0.767788	0.442613					0.844	1318989	0.0132566	0.0018346	7.22588	8.76203	1:150958836_A_G	0.8516	1164720	181289	-0.0106761	0.00695036	-1.53605	0.1245	1:150986360:A:G	0.8386	413250	31198	0.00424	0.0123	0.344715	0.729
1B - SENS - no variability	rs6676150	1	155123837	155151361	G	C	rs6676150	0.609055	68467	-0.00528764	0.00972049	-0.543969	0.586463	0.000297734	0.000158701	0.0165701	0.00883233	1.87607	0.0606465					0.617	1295234	0.0112262	0.00139505	8.04717	10.6981	1:155123837_C_G	0.6209	1165590	181522	-0.0137227	0.00509628	-2.69269	0.007088	1:155151361:G:C	0.6085	413250	31198	0.00357	0.00925	0.385946	0.7
1B - SENS - no variability	rs2022003	1	158586966	158617176	A	T	rs2022003	0.72174	68467	-0.1059	0.010536	-10.0512	9.12268e-24	0.00161699	0.000172008	0.089992	0.00957292	9.40068	5.44309e-21					0.718	1319118	-0.0123893	0.00147992	-8.3716	11.5178	1:158586966_A_T	0.7171	1165540	181485	0.00458219	0.00541587	0.846068	0.3975	1:158617176:A:T	0.7218	413250	31198	0.0113	0.0101	1.11881	0.26
1B - SENS - no variability	rs115383270	1	161531340	161561550	G	A	rs115383270	0.925142	68467	-0.0468781	0.0181163	-2.58762	0.00966455	0.000401745	0.000296235	0.0223587	0.0164867	1.35617	0.175046					0.9268	1279209	-0.0248125	0.00264752	-9.37198	14.2417	1:161531340_A_G	0.9277	1055860	141605	-0.00652845	0.0107625	-0.606595	0.5441	1:161561550:G:A	0.92579	413250	31198	0.0167	0.0176	0.948864	0.342
1B - SENS - no variability	rs2296288	1	183072590	183103455	T	C	rs2296288	0.426055	68467	-0.0397614	0.00955277	-4.16229	3.15125e-05	0.00048644	0.000155877	0.0270723	0.00867518	3.12066	0.00180455					0.437	1319121	-0.0122934	0.00135757	-9.05544	13.3477	1:183072590_C_T	0.4405	1165550	181522	-0.0145355	0.00492565	-2.95098	0.003168	1:183103455:T:C	0.4255	413250	31198	-0.0126	0.00913	-1.38007	0.169
1B - SENS - no variability	rs1434282	1	199010721	199041592	C	T	rs1434282	0.274085	68467	-0.00130847	0.0106684	-0.12265	0.902384	-0.000277304	0.000174166	-0.015433	0.00969303	-1.59218	0.111345					0.277	1309340	-0.0103963	0.00151482	-6.86306	7.97002	1:199010721_C_T	0.2824	1165530	181522	0.000824089	0.00543628	0.151591	0.8795	1:199041592:C:T	0.2742	413250	31198	0.00161	0.0101	0.159406	0.874
1B - SENS - no variability	rs79687284	1	214150821	213977478	G	C	rs79687284	0.965022	68467	-0.210378	0.0252782	-8.3225	8.6339e-17	0.00319439	0.000412509	0.17778	0.0229578	7.7438	9.66705e-15					0.9699	1306962	-0.0276624	0.00419832	-6.58892	7.39725	1:214150821_C_G	0.9664	1066720	149826	-0.00341991	0.0157061	-0.217744	0.8276	1:213977478:G:C	0.96516	413250	31198	-0.016	0.0246	-0.650407	0.514
1B - SENS - no variability	rs2642438	1	220970028	220796686	A	G	rs2642438	0.29716	68467	-0.0388929	0.0103347	-3.76332	0.000167694	0.000148884	0.000168592	0.00828597	0.00938282	0.8831	0.377182					0.294	1306709	-0.0281144	0.00147034	-19.121	56.4314	1:220970028_A_G	0.2921	1165530	181522	-0.0110784	0.00546775	-2.02613	0.04275	1:220796686:A:G	0.297	413250	31198	2.6e-05	0.00986	0.00263692	0.998
1B - SENS - no variability	rs7519734	1	224549524	224361822	T	C	rs7519734	0.785335	68467	0.0476888	0.0115974	4.11202	3.92279e-05	-0.000531528	0.000189413	-0.0295817	0.0105416	-2.80619	0.00501336					0.777	1319102	0.0141637	0.00161689	8.75984	12.5397	1:224549524_C_T	0.7742	1154300	177908	0.00237252	0.00597255	0.397238	0.6912	1:224361822:T:C	0.785	413250	31198	-0.00809	0.011	-0.735455	0.463
1B - SENS - no variability	rs2587534	1	234849339	234713592	G	A	rs2587534	0.481434	68467	-0.0838365	0.00950658	-8.81878	1.16072e-18	0.000561883	0.000155285	0.031271	0.00864222	3.6184	0.000296455					0.471	1306571	-0.0434346	0.00137148	-31.6699	152.755	1:234849339_A_G	0.4596	1143110	171157	-0.0165055	0.00510172	-3.23529	0.001215	1:234713592:G:A	0.4823	413250	31198	-0.0137	0.00907	-1.51047	0.13
1B - SENS - no variability	rs3820897	2	3642361	3594771	T	C	rs3820897	0.179764	68467	0.0463709	0.0123617	3.75118	0.000176022	-0.000377351	0.000201988	-0.0210011	0.0112414	-1.86819	0.0617366					0.192	1302122	0.0169753	0.00170613	9.94959	15.9497	2:3642361_C_T	0.2117	1157340	179163	0.0158329	0.0062345	2.53957	0.0111	2:3594771:T:C	0.1794	413250	31198	0.0435	0.0118	3.68644	0.000239
1B - SENS - no variability	rs67269656	2	8720038	8579908	C	T	rs67269656	0.738814	68467	0.0272686	0.0108047	2.52378	0.0116104	-0.000121396	0.00017652	-0.0067562	0.00982403	-0.687721	0.491629					0.735	1314222	0.010846	0.00151591	7.15478	8.60377	2:8720038_C_T	0.7332	1165610	181522	0.00337741	0.00559171	0.604003	0.5458	2:8579908:C:T	0.7379	413250	31198	0.00129	0.0103	0.125243	0.9
1B - SENS - no variability	rs7556983	2	17955255	17773988	G	A	rs7556983	0.894659	68467	0.021534	0.0154031	1.39803	0.162106	-0.00017584	0.00025115	-0.00978621	0.0139775	-0.70014	0.48384					0.896	1319101	0.0155356	0.00219563	7.07569	8.42949	2:17955255_A_G	0.8897	1161770	179124	0.0181664	0.00883212	2.05685	0.0397	2:17773988:G:A	0.8949	413250	31198	-0.00635	0.0147	-0.431973	0.666
1B - SENS - no variability	rs988318	2	20263404	20063643	G	A	rs988318	0.495263	68467	0.0239714	0.00945374	2.53565	0.0112242	-0.000161575	0.000154383	-0.00899227	0.00859203	-1.04658	0.295292					0.491	1319980	0.00957582	0.00134052	7.14336	8.5785	2:20263404_A_G	0.4955	1165540	181522	0.0102232	0.00488889	2.09111	0.03652	2:20063643:G:A	0.4941	413250	31198	0.0168	0.00903	1.86047	0.0626
1B - SENS - no variability	rs934197	2	21267461	21044589	G	A	rs934197	0.662578	68467	-0.212743	0.00992324	-21.4389	6.44884e-102	0.00193564	0.000162232	0.107726	0.00902886	11.9313	8.21521e-33					0.67	1319976	-0.0852062	0.00142288	-59.8829	542.509	2:21267461_A_G	0.6806	1165610	181522	-0.032089	0.00532046	-6.03125	1.627e-09	2:21044589:G:A	0.6621	413250	31198	-0.0282	0.00955	-2.95288	0.0031
1B - SENS - no variability	rs2113422	2	23939007	23716137	A	G	rs2113422	0.415025	68467	0.00353023	0.00949064	0.37197	0.709916	0.000193528	0.000155036	0.0107706	0.00862835	1.24828	0.21193					0.409	1319981	0.0090995	0.00136639	6.65952	7.54264	2:23939007_A_G	0.4055	1165540	181522	0.012138	0.00499589	2.4296	0.01512	2:23716137:A:G	0.4151	413250	31198	0.0022	0.00915	0.240437	0.81
1B - SENS - no variability	rs142787485	2	26358156	26135287	A	G	rs142787485	0.960176	68467	0.0136143	0.0252918	0.538289	0.590378	0.000403618	0.000412468	0.0224629	0.0229555	0.978542	0.327807					0.9639	1309036	0.027366	0.00382235	7.15947	8.61417	2:26358156_A_G	0.9613	1140140	169641	0.0107144	0.014232	0.752839	0.4515	2:26135287:A:G	0.9601	413250	31198	0.00451	0.0239	0.188703	0.85
1B - SENS - no variability	rs1260326	2	27730940	27508073	T	C	rs1260326	0.39493	68467	0.125677	0.00965707	13.014	1.03366e-38	-0.000961317	0.000157717	-0.0535012	0.00877758	-6.09521	1.09376e-09					0.391	1317351	0.0594671	0.00136961	43.419	285.92	2:27730940_C_T	0.3849	1165540	181520	0.0163546	0.00507331	3.22365	0.001266	2:27508073:T:C	0.3924	413250	31198	0.0316	0.00923	3.42362	0.00063
1B - SENS - no variability	rs62142080	2	32182528	31957459	T	C	rs62142080	0.603605	68467	0.0829717	0.0096464	8.60131	7.90374e-18	-0.00111535	0.000157571	-0.0620738	0.00876948	-7.07839	1.46025e-12					0.59	1307493	0.00955972	0.00140182	6.81951	7.87755	2:32182528_C_T	0.5934	1164040	181017	0.00383021	0.00503756	0.760331	0.4471	2:31957459:T:C	0.6035	413250	31198	0.00804	0.00924	0.87013	0.384
1B - SENS - no variability	rs4299376	2	44072576	43845437	G	T	rs4299376	0.323285	68467	0.172574	0.0100795	17.1212	1.07661e-65	-0.00179487	0.000164699	-0.0998919	0.00916615	-10.8979	1.1879e-27					0.309	1303250	0.0648546	0.00145183	44.6709	302.561	2:44072576_G_T	0.311	1163990	181017	0.0485561	0.00536322	9.05353	1.384e-19	2:43845437:G:T	0.3226	413250	31198	0.0507	0.00965	5.25389	1.46e-07
1B - SENS - no variability	rs12989861	2	46171293	45944154	G	A	rs12989861	0.494083	68467	-0.00316292	0.00945339	-0.33458	0.737942	0.00020955	0.000154393	0.0116623	0.00859258	1.35725	0.174703					0.498	1284096	0.0110197	0.00135802	8.11453	10.8657	2:46171293_A_G	0.5082	1165560	181522	0.00423164	0.00490752	0.862278	0.3885	2:45944154:G:A	0.4938	413250	31198	0.000353	0.00902	0.0391353	0.969
1B - SENS - no variability	rs921153	2	61563408	61336273	G	A	rs921153	0.841167	68467	0.0748332	0.0129486	5.77927	7.50716e-09	-0.00102219	0.000211665	-0.0568888	0.01178	-4.82928	1.3707e-06					0.843	1319097	0.0131373	0.00184482	7.12118	8.52951	2:61563408_A_G	0.8305	1153600	176699	0.00990593	0.00662777	1.49461	0.135	2:61336273:G:A	0.841	413250	31198	0.0177	0.0124	1.42742	0.155
1B - SENS - no variability	rs4671050	2	62988169	62761034	G	T	rs4671050	0.685184	68467	0.0459158	0.0101894	4.50623	6.60031e-06	-0.000481019	0.000166408	-0.0267706	0.00926125	-2.89061	0.00384517					0.68	1319068	0.0184981	0.00145061	12.7519	25.6478	2:62988169_G_T	0.6825	1159050	178731	0.0225803	0.00530389	4.2573	2.069e-05	2:62761034:G:T	0.6863	413250	31198	0.0412	0.00976	4.22131	2.41e-05
1B - SENS - no variability	rs954680	2	64913045	64685911	C	G	rs954680	0.302064	68467	-0.042234	0.0102876	-4.10532	4.03815e-05	0.000303107	0.000168012	0.0168691	0.00935057	1.80407	0.0712202					0.299	1309254	-0.0151134	0.00148091	-10.2055	16.7381	2:64913045_C_G	0.3087	1158960	178731	-0.000980142	0.00542635	-0.180626	0.8567	2:64685911:C:G	0.3009	413250	31198	0.0101	0.00987	1.0233	0.306
1B - SENS - no variability	rs2441355	2	70459227	70232095	A	G	rs2441355	0.605164	68467	-0.0807308	0.00967669	-8.34281	7.27294e-17	0.00114207	0.000158058	0.0635607	0.00879656	7.22563	4.99497e-13					0.597	1309336	-0.012857	0.00137973	-9.31849	14.0885	2:70459227_A_G	0.5907	1159010	178731	-0.0106965	0.00504766	-2.11909	0.03408	2:70232095:A:G	0.6046	413250	31198	-0.00364	0.00924	-0.393939	0.693
1B - SENS - no variability	rs58588820	2	85874044	85646921	C	T	rs58588820	0.638993	68467	-0.0181474	0.00981316	-1.84929	0.0644163	0.000396973	0.000160232	0.0220931	0.00891757	2.47748	0.0132317					0.654	1313014	0.0104703	0.00143669	7.28779	8.90105	2:85874044_C_T	0.6514	1132320	160844	-0.0367921	0.00536497	-6.85785	6.991e-12	2:85646921:C:T	0.6388	413250	31198	-0.0479	0.00941	-5.09033	3.59e-07
1B - SENS - no variability	rs2970901	2	88428834	88129315	G	T	rs2970901	0.554255	68467	0.00826335	0.0095847	0.86214	0.388611	-0.000284115	0.000156541	-0.0158121	0.00871215	-1.81495	0.0695319					0.541	1319943	-0.00928025	0.00135717	-6.83794	7.91663	2:88428834_G_T	0.5585	1136560	168366	0.00822801	0.00517783	1.58909	0.112	2:88129315:G:T	0.5546	413250	31198	0.00878	0.00916	0.958515	0.338
1B - SENS - no variability	rs10171847	2	101631888	101015426	C	G	rs10171847	0.63438	68467	0.03578	0.00976591	3.66376	0.000248563	-0.000436578	0.000159585	-0.0242973	0.00888154	-2.73571	0.00622477					0.64	1319965	0.0111233	0.00138505	8.03097	10.658	2:101631888_C_G	0.6509	1156270	177459	0.012695	0.00520486	2.43907	0.01473	2:101015426:C:G	0.6336	413250	31198	0.0291	0.00937	3.10566	0.00187
1B - SENS - no variability	rs1992172	2	109093836	108477380	A	G	rs1992172	0.8082	68467	-0.0293107	0.0119923	-2.44413	0.0145206	8.91486e-05	0.000195826	0.00496148	0.0108985	0.455243	0.648935					0.806	1319978	-0.0175561	0.00169714	-10.3445	17.1747	2:109093836_A_G	0.8041	1157540	178226	-0.00464543	0.00622506	-0.746246	0.4555	2:108477380:A:G	0.8086	413250	31198	0.00258	0.0114	0.226316	0.822
1B - SENS - no variability	rs3789129	2	111698040	110940463	A	C	rs3789129	0.824169	68467	-0.0354898	0.0123893	-2.86455	0.00417623	0.000359798	0.000202389	0.0200242	0.0112637	1.77776	0.0754441					0.822	1319980	-0.0124506	0.00174278	-7.1441	8.58014	2:111698040_A_C	0.8167	1159060	178718	0.000377725	0.00633573	0.0596182	0.9525	2:110940463:A:C	0.8245	413250	31198	0.0176	0.0119	1.47899	0.138
1B - SENS - no variability	rs6734238	2	113841030	113083453	A	G	rs6734238	0.597351	68467	0.0515591	0.00964368	5.34641	8.97549e-08	-0.000660214	0.000157471	-0.0367435	0.00876388	-4.19261	2.75811e-05					0.593	1319978	0.0136297	0.00135814	10.0356	16.2124	2:113841030_A_G	0.5934	1154490	176930	0.0133048	0.00507484	2.62171	0.008749	2:113083453:A:G	0.5974	413250	31198	-0.000173	0.00919	-0.0188248	0.985
1B - SENS - no variability	rs116704418	2	117806119	117048543	G	A	rs116704418	0.936792	68467	-0.0097339	0.0194515	-0.50042	0.61678	0.000118056	0.000318149	0.0065703	0.0177063	0.371072	0.710584					0.9454	1309926	0.0206632	0.00301277	6.85854	7.9604	2:117806119_A_G	0.9469	1103320	154676	0.0187328	0.0123915	1.51175	0.1306	2:117048543:G:A	0.93632	413250	31198	0.0443	0.0185	2.39459	0.0168
1B - SENS - no variability	rs55938402	2	118843158	118085582	G	A	rs55938402	0.898754	68467	0.096961	0.0159412	6.08241	1.18474e-09	-0.00102838	0.000260155	-0.0572337	0.0144787	-3.95297	7.7198e-05					0.9049	1319896	0.0381466	0.00229571	16.6165	42.8747	2:118843158_A_G	0.9052	1121660	163247	0.027993	0.00890483	3.14357	0.001669	2:118085582:G:A	0.8983	413250	31198	0.044	0.015	2.93333	0.00337
1B - SENS - no variability	rs17050272	2	121306440	120548864	G	A	rs17050272	0.590394	68467	0.0335968	0.00958465	3.50527	0.000456182	-0.000192986	0.000156392	-0.0107404	0.00870384	-1.23399	0.217208					0.58	1277791	0.0198025	0.00139208	14.2251	31.6871	2:121306440_A_G	0.5906	1156900	177947	0.00684172	0.00512641	1.3346	0.182	2:120548864:G:A	0.59	413250	31198	-0.00428	0.00918	-0.466231	0.641
1B - SENS - no variability	rs1375131	2	135954797	135197227	T	C	rs1375131	0.724198	68467	-0.0752359	0.0105827	-7.10935	1.16746e-12	0.000829193	0.000172837	0.0461479	0.00961907	4.79754	1.60669e-06					0.69	1132379	-0.0218201	0.00169456	-12.8766	26.1335	2:135954797_C_T	0.6621	1097870	146263	-0.00258146	0.00633214	-0.407675	0.6835	2:135197227:T:C	0.7346	413250	31198	-0.00587	0.0105	-0.559048	0.575
1B - SENS - no variability	rs1519525	2	136965117	136207547	C	T	rs1519525	0.747703	68467	-0.0631796	0.0108213	-5.83846	5.27197e-09	0.00085904	0.000176705	0.047809	0.00983435	4.86143	1.16577e-06					0.728	1293675	-0.0117702	0.00151923	-7.74748	9.96856	2:136965117_C_T	0.6913	1159040	178731	0.0118863	0.00569363	2.08764	0.03683	2:136207547:C:T	0.7548	413250	31198	0.00356	0.0106	0.335849	0.737
1B - SENS - no variability	rs35825582	2	144248762	143491193	G	A	rs35825582	0.517571	68467	0.0619663	0.00945309	6.55514	5.56439e-11	-0.0010229	0.000154326	-0.0569283	0.00858888	-6.62814	3.4029e-11					0.522	1309537	0.0106975	0.00134848	7.93301	10.4171	2:144248762_A_G	0.5317	1159020	178731	-0.0111082	0.00495365	-2.24243	0.02493	2:143491193:G:A	0.5163	413250	31198	-0.00864	0.00903	-0.956811	0.339
1B - SENS - no variability	rs10164853	2	158481992	157625480	A	G	rs10164853	0.923587	68467	0.0646406	0.0179604	3.59906	0.000319402	-0.000610916	0.000293131	-0.0339999	0.0163139	-2.08411	0.0371508					0.9242	1319396	0.0268777	0.00258664	10.391	17.3218	2:158481992_A_G	0.9166	1151050	174811	0.0118822	0.00930713	1.27668	0.2017	2:157625480:A:G	0.92403	413250	31198	0.0238	0.0171	1.39181	0.165
1B - SENS - no variability	rs2111485	2	163110536	162254026	A	G	rs2111485	0.392354	68467	0.00916607	0.00962648	0.952173	0.34101	4.42605e-05	0.000157252	0.00246328	0.00875168	0.281463	0.778355					0.391	1319395	0.00913105	0.00136537	6.6876	7.60089	2:163110536_A_G	0.4086	1159000	178731	-0.0263358	0.00509181	-5.17219	2.314e-07	2:162254026:A:G	0.3915	413250	31198	-0.0262	0.00923	-2.83857	0.00448
1B - SENS - no variability	rs10184673	2	169827796	168971286	G	A	rs10184673	0.397306	68467	0.102259	0.00969167	10.5512	5.04713e-26	-0.00134286	0.000158237	-0.0747354	0.0088065	-8.48639	2.13724e-17					0.405	1319887	0.0240345	0.00137412	17.4908	47.3935	2:169827796_A_G	0.4095	1159010	178730	0.00562342	0.00503861	1.11607	0.2644	2:168971286:G:A	0.3963	413250	31198	-0.00723	0.00924	-0.782468	0.434
1B - SENS - no variability	rs1155061	2	191566381	190701655	G	A	rs1155061	0.410006	68467	-0.0671462	0.00958419	-7.00594	2.45651e-12	0.00107636	0.000156636	0.0599038	0.00871744	6.87172	6.35074e-12					0.391	1317257	-0.00907115	0.00138055	-6.57068	7.35991	2:191566381_A_G	0.3981	1158980	178731	-0.00242645	0.00504128	-0.481317	0.6303	2:190701655:G:A	0.4108	413250	31198	-0.00622	0.00918	-0.67756	0.498
1B - SENS - no variability	rs113867238	2	203495058	202630335	G	A	rs113867238	0.704253	68467	0.0936006	0.0103445	9.04835	1.45648e-19	-0.00111148	0.000168901	-0.0618581	0.00939999	-6.58065	4.68848e-11					0.698	1318956	0.0266594	0.00146102	18.2471	51.4872	2:203495058_A_G	0.7063	1159060	178731	-0.0196402	0.00548206	-3.58263	0.0003402	2:202630335:G:A	0.7036	413250	31198	-0.0152	0.00989	-1.53691	0.123
1B - SENS - no variability	rs10932201	2	208426257	207561533	G	A	rs10932201	0.538844	68467	0.045552	0.00949719	4.79637	1.61614e-06	-0.000716746	0.000155101	-0.0398898	0.00863201	-4.62114	3.81729e-06					0.545	1306700	0.0092267	0.00135758	6.79643	7.82878	2:208426257_A_G	0.5473	1159030	178730	-0.00509894	0.00494607	-1.03091	0.3026	2:207561533:G:A	0.5392	413250	31198	-0.00317	0.00906	-0.34989	0.726
1B - SENS - no variability	rs1250259	2	216300482	215435759	T	A	rs1250259	0.263815	68467	-0.0165857	0.0106679	-1.55473	0.120011	1.37688e-05	0.000174303	0.000766287	0.00970066	0.0789933	0.937038					0.265	1319146	-0.016733	0.00153503	-10.9008	18.9788	2:216300482_A_T	0.2813	1158960	178731	0.0475924	0.00554772	8.57873	9.593e-18	2:215435759:T:A	0.2639	413250	31198	0.0525	0.0103	5.09709	2.97e-07
1B - SENS - no variability	rs733925	2	219302466	218437743	G	A	rs733925	0.6058	68467	-0.0129502	0.00969706	-1.33548	0.18172	0.000487914	0.000158377	0.0271544	0.00881432	3.08071	0.00206518					0.61	1316504	0.0101288	0.00139085	7.28245	8.88902	2:219302466_A_G	0.6208	1156770	176929	0.00350555	0.00511434	0.685435	0.4931	2:218437743:G:A	0.6046	413250	31198	0.00154	0.00924	0.166667	0.867
1B - SENS - no variability	rs887829	2	234668570	233759924	C	T	rs887829	0.684399	68467	0.0773711	0.010113	7.65063	2.00354e-14	-0.00103758	0.00016507	-0.0577452	0.00918679	-6.28568	3.26691e-10					0.677	1318536	0.0184557	0.00142749	12.9288	26.3384	2:234668570_C_T	0.6756	1159040	178731	-0.00301192	0.00525502	-0.573151	0.5665	2:233759924:C:T	0.6855	413250	31198	-0.0094	0.00972	-0.967078	0.333
1B - SENS - no variability	rs13076933	3	12327431	12285932	T	G	rs13076933	0.74161	68467	0.0478351	0.0108269	4.41818	9.95554e-06	-0.000418967	0.000176839	-0.0233172	0.00984178	-2.3692	0.0178269					0.743	1319841	0.0270727	0.00154127	17.5652	47.7884	3:12327431_G_T	0.7527	1164680	181289	0.0128244	0.00578981	2.21499	0.02676	3:12285932:T:G	0.7408	413250	31198	0.024	0.0104	2.30769	0.0207
1B - SENS - no variability	rs6792725	3	24520283	24478792	A	G	rs6792725	0.307702	68467	0.0254458	0.0105507	2.41177	0.0158754	-8.14947e-05	0.00017243	-0.0045355	0.00959641	-0.472625	0.636481					0.319	1295051	0.0176463	0.00150477	11.7269	21.8286	3:24520283_A_G	0.3127	1140440	169812	0.0072619	0.00558098	1.30119	0.1932	3:24478792:A:G	0.3073	413250	31198	-0.0114	0.0101	-1.12871	0.26
1B - SENS - no variability	rs9837622	3	32514647	32473155	T	A	rs9837622	0.925633	68467	0.0288875	0.0180091	1.60405	0.108703	0.000288047	0.000294254	0.016031	0.0163764	0.978906	0.327627					0.927	1319971	0.0347677	0.00260479	13.3476	28.0115	3:32514647_A_T	0.9251	1165690	181522	0.0218045	0.0095563	2.28169	0.02251	3:32473155:T:A	0.9256	413250	31198	0.0368	0.0174	2.11494	0.0339
1B - SENS - no variability	rs146948889	3	48477252	48435842	G	A	rs146948889	0.986586	68467	-0.018152	0.0422787	-0.429343	0.667674	0.00143797	0.000690938	0.0800286	0.0384535	2.08118	0.0374181					0.9847	1309433	0.044164	0.00555921	7.94429	10.4447	3:48477252_A_G	0.9833	1126350	165380	-0.0142883	0.0215347	-0.663501	0.507	3:48435842:G:A	0.9865	413250	31198	-0.0396	0.0402	-0.985075	0.324
1B - SENS - no variability	rs2282751	3	50291785	50254353	G	A	rs2282751	0.877826	68467	0.0954777	0.0143918	6.63417	3.2667e-11	-0.00120346	0.000235276	-0.0669771	0.0130941	-5.11508	3.13731e-07					0.878	1312181	0.0158572	0.00202949	7.81339	10.1267	3:50291785_A_G	0.8559	1162800	179869	-0.010587	0.00731275	-1.44774	0.1477	3:50254353:G:A	0.8788	413250	31198	-0.0206	0.0138	-1.49275	0.137
1B - SENS - no variability	rs13621	3	52558133	52524117	T	C	rs13621	0.548428	68467	-0.0164024	0.00945987	-1.73389	0.0829373	0.000265777	0.000154544	0.0147916	0.00860101	1.71975	0.0854786					0.538	1317159	-0.00937509	0.00134959	-6.94662	8.149	3:52558133_C_T	0.5436	1165560	181522	-0.0152883	0.00493321	-3.09905	0.001941	3:52524117:T:C	0.5489	413250	31198	-0.0225	0.00907	-2.48071	0.0133
1B - SENS - no variability	rs9844432	3	58391293	58405566	C	G	rs9844432	0.917319	68467	0.0722603	0.01715	4.21343	2.51568e-05	-0.000479144	0.000279968	-0.0266663	0.0155813	-1.71143	0.0870032					0.9192	1319978	0.0372811	0.00242726	15.3593	36.7796	3:58391293_C_G	0.9172	1153420	177675	0.0214177	0.0089807	2.38486	0.01709	3:58405566:C:G	0.91717	413250	31198	0.0268	0.0164	1.63415	0.102
1B - SENS - no variability	rs55921103	3	69810294	69761143	G	T	rs55921103	0.349865	68467	-0.0830604	0.00996173	-8.33795	7.57813e-17	0.00106003	0.000162786	0.0589949	0.00905968	6.51181	7.43186e-11					0.359	1307487	-0.0140973	0.00142386	-9.90076	15.8015	3:69810294_G_T	0.3786	1165540	181522	0.0181508	0.00509372	3.56337	0.0003661	3:69761143:G:T	0.3479	413250	31198	0.028	0.00953	2.93809	0.00324
1B - SENS - no variability	rs3732359	3	119536429	119817582	G	A	rs3732359	0.218555	68467	0.0257911	0.0113721	2.26793	0.0233337	-7.83742e-05	0.000185755	-0.00436184	0.010338	-0.421923	0.673081					0.23	1317350	0.0200184	0.00158575	12.6239	25.1537	3:119536429_A_G	0.2536	1165530	181521	-0.00796958	0.0056984	-1.39856	0.1619	3:119817582:G:A	0.2173	413250	31198	-0.00857	0.011	-0.779091	0.435
1B - SENS - no variability	rs9289196	3	122268506	122549659	T	C	rs9289196	0.824328	68467	-0.0609469	0.0123538	-4.93344	8.08191e-07	0.000702838	0.000201665	0.0391157	0.0112234	3.48518	0.000491847					0.83	1319959	-0.0170926	0.0017984	-9.50434	14.6243	3:122268506_C_T	0.8253	1165650	181522	-0.00822882	0.0064847	-1.26896	0.2045	3:122549659:T:C	0.8239	413250	31198	-0.02	0.0118	-1.69492	0.0918
1B - SENS - no variability	rs2011442	3	124959834	125240990	C	T	rs2011442	0.335566	68467	-0.00645111	0.0100492	-0.641953	0.520904	-0.000146808	0.000164198	-0.00817044	0.00913826	-0.894092	0.371273					0.338	1310140	-0.0123896	0.00143169	-8.65383	12.2562	3:124959834_C_T	0.3455	1143120	171155	0.00459924	0.00530818	0.866443	0.3862	3:125240990:C:T	0.3362	413250	31198	-0.00118	0.00955	-0.12356	0.902
1B - SENS - no variability	rs9862203	3	126058362	126339519	A	G	rs9862203	0.239206	68467	-0.00889646	0.0111381	-0.79874	0.424442	-0.000162051	0.0001819	-0.00901881	0.0101235	-0.890881	0.372993					0.24	1319939	-0.0124466	0.00157108	-7.92232	10.391	3:126058362_A_G	0.243	1165520	181522	-0.0117301	0.00573006	-2.04711	0.04065	3:126339519:A:G	0.2385	413250	31198	-0.0147	0.0106	-1.38679	0.166
1B - SENS - no variability	rs11920311	3	129275206	129556363	C	T	rs11920311	0.869293	68467	-0.000336724	0.0140582	-0.0239521	0.980891	-9.92862e-05	0.000229396	-0.00552567	0.0127668	-0.432815	0.665149					0.875	1319735	-0.0185105	0.00203211	-9.109	13.4969	3:129275206_C_T	0.8638	1165680	181522	-0.00104818	0.00714713	-0.146658	0.8834	3:129556363:C:T	0.8701	413250	31198	-0.0123	0.0135	-0.911111	0.362
1B - SENS - no variability	rs77682405	3	132181820	132462976	G	T	rs77682405	0.944547	68467	-0.00257268	0.0208075	-0.123642	0.901599	0.000926275	0.000339882	0.0515509	0.0189158	2.72528	0.00642493					0.9508	1304251	0.0456329	0.00312443	14.6052	33.3506	3:132181820_G_T	0.9485	1146020	170708	0.00830221	0.0120587	0.688482	0.4911	3:132462976:G:T	0.94482	413250	31198	-0.00506	0.0198	-0.255556	0.799
1B - SENS - no variability	rs6794370	3	133490334	133771490	A	C	rs6794370	0.194258	68467	0.0209792	0.0118613	1.76871	0.0769421	-0.000129774	0.000193883	-0.00722245	0.0107903	-0.669344	0.503276					0.205	1147702	0.0132573	0.00181273	7.31344	8.95898	3:133490334_A_C	0.2198	1110780	159190	0.00900593	0.00646822	1.39234	0.1638	3:133771490:A:C	0.1935	413250	31198	0.0132	0.0115	1.14783	0.248
1B - SENS - no variability	rs9832727	3	142649110	142930268	C	G	rs9832727	0.659604	68467	0.0260594	0.00996299	2.61562	0.00890695	-0.000176289	0.000162723	-0.00981121	0.00905617	-1.08337	0.278644					0.666	1278909	0.0159113	0.00145016	10.9721	19.2169	3:142649110_C_G	0.6723	1162780	179882	0.00954421	0.00536526	1.77889	0.07526	3:142930268:C:G	0.6598	413250	31198	0.00276	0.00954	0.289308	0.772
1B - SENS - no variability	rs407258	3	155560978	155843189	T	C	rs407258	0.745881	68467	-0.0490052	0.0107996	-4.53768	5.68887e-06	0.000551932	0.000176474	0.0307172	0.00982149	3.12755	0.00176278					0.75	1319969	-0.0121398	0.00155325	-7.81574	10.1324	3:155560978_C_T	0.7432	1165340	181420	-0.00778071	0.00561442	-1.38584	0.1658	3:155843189:T:C	0.7473	413250	31198	-0.019	0.0104	-1.82692	0.0679
1B - SENS - no variability	rs4679881	3	160028014	160310226	T	C	rs4679881	0.469683	68467	0.0567082	0.0094326	6.01194	1.83443e-09	-0.000739403	0.000154058	-0.0411507	0.00857392	-4.79953	1.59088e-06					0.463	1308476	0.0159645	0.00136848	11.6659	21.6111	3:160028014_C_T	0.4729	1143110	171157	0.000800361	0.00510605	0.156748	0.8754	3:160310226:T:C	0.4701	413250	31198	0.00623	0.00905	0.688398	0.491
1B - SENS - no variability	rs11711206	3	170732945	171015156	A	G	rs11711206	0.902923	68467	-0.115747	0.0157577	-7.34538	2.05486e-13	0.00168833	0.000257119	0.0939621	0.0143097	6.56633	5.16209e-11					0.9028	1319980	-0.0179384	0.00223135	-8.03926	10.6785	3:170732945_A_G	0.8994	1154340	177908	-0.0077326	0.00826894	-0.935139	0.3497	3:171015156:A:G	0.90328	413250	31198	-0.00736	0.0153	-0.481046	0.63
1B - SENS - no variability	rs10513801	3	185822353	186104564	T	G	rs10513801	0.863746	68467	-0.059196	0.0139502	-4.24339	2.20209e-05	0.00126978	0.000227717	0.0706684	0.0126734	5.57614	2.46044e-08					0.867	1319145	0.0177327	0.00198293	8.94268	13.0364	3:185822353_G_T	0.8661	1164740	181289	0.00783249	0.00717087	1.09226	0.2747	3:186104564:T:G	0.8634	413250	31198	-0.00859	0.0131	-0.655725	0.513
1B - SENS - no variability	rs13108218	4	3443931	3442204	A	G	rs13108218	0.383703	68467	0.0818662	0.00982186	8.3351	7.76248e-17	-0.000792801	0.000160401	-0.0441225	0.00892698	-4.94261	7.711e-07					0.387	1301199	0.0250008	0.00141082	17.7208	48.6199	4:3443931_A_G	0.3953	1160520	180510	0.0246149	0.00513883	4.78998	1.668e-06	4:3442204:A:G	0.382	413250	31198	0.0349	0.00937	3.72465	0.000193
1B - SENS - no variability	rs4689653	4	7223319	7221592	T	G	rs4689653	0.378156	68467	-0.08498	0.00976195	-8.70523	3.17882e-18	0.00109222	0.000159432	0.0607867	0.00887301	6.85074	7.35534e-12					0.384	1301783	-0.0108825	0.00138703	-7.8459	10.2052	4:7223319_G_T	0.3881	1141180	170234	-0.00645151	0.00522169	-1.23552	0.2166	4:7221592:T:G	0.378	413250	31198	0.00286	0.00931	0.307197	0.758
1B - SENS - no variability	rs4860987	4	69491284	68625566	A	T	rs4860987	0.739911	68467	-0.101755	0.0113494	-8.96568	3.09388e-19	0.00115641	0.000185293	0.0643587	0.0103123	6.24097	4.35201e-10					0.753	1206251	-0.039002	0.00180452	-21.6135	71.7936	4:69491284_A_T	0.7528	1046160	144945	-0.0177114	0.00684238	-2.58849	0.00964	4:68625566:A:T	0.7401	413250	31198	-0.0293	0.0109	-2.68807	0.00693
1B - SENS - no variability	rs72663045	4	74177397	73311680	T	G	rs72663045	0.979427	68467	-0.101472	0.0348425	-2.91232	0.00358773	0.000554603	0.000567495	0.0308659	0.0315834	0.977284	0.328429					0.9803	1314930	-0.0432059	0.00484198	-8.92319	12.983	4:74177397_G_T	0.98	1145220	173308	-0.0224839	0.0179724	-1.25103	0.2109	4:73311680:T:G	0.97982	413250	31198	-0.0806	0.0321	-2.5109	0.0121
1B - SENS - no variability	rs13127898	4	76533386	75608202	T	G	rs13127898	0.125501	68467	-0.0653261	0.014287	-4.57241	4.82256e-06	0.000748551	0.000233578	0.0416599	0.0129996	3.20471	0.00135206					0.122	1312982	-0.0171703	0.00204724	-8.38705	11.5576	4:76533386_G_T	0.1369	1134180	161834	0.00011621	0.00769068	0.0151105	0.9879	4:75608202:T:G	0.126	413250	31198	-0.0265	0.0136	-1.94853	0.0516
1B - SENS - no variability	rs3775228	4	87985166	87064014	C	T	rs3775228	0.600066	68467	-0.0198377	0.00961393	-2.06343	0.0390721	8.64875e-05	0.000156973	0.00481338	0.00873616	0.550972	0.581653					0.606	1310171	-0.0132305	0.00138656	-9.54196	14.734	4:87985166_C_T	0.6192	1141160	169542	0.000772845	0.00524339	0.147394	0.8828	4:87064014:C:T	0.6011	413250	31198	-0.0254	0.00924	-2.74892	0.00605
1B - SENS - no variability	rs28497720	4	100487370	99566213	C	T	rs28497720	0.744609	68467	0.025721	0.010823	2.37651	0.0174775	-0.000256372	0.000176678	-0.0142681	0.00983282	-1.45107	0.14676					0.749	1319979	0.0167026	0.00153869	10.8551	18.8272	4:100487370_C_T	0.745	1165640	181521	0.0105545	0.00558952	1.88827	0.05899	4:99566213:C:T	0.7467	413250	31198	0.00418	0.0104	0.401923	0.688
1B - SENS - no variability	rs13107325	4	103188709	102267552	C	T	rs13107325	0.924816	68467	0.165255	0.0182306	9.06471	1.2537e-19	-0.002016	0.000297892	-0.112199	0.0165789	-6.76757	1.31104e-11					0.936	1319979	0.0395317	0.00268403	14.7285	33.8996	4:103188709_C_T	0.9331	1122710	162930	0.00753763	0.0112006	0.672967	0.501	4:102267552:C:T	0.92548	413250	31198	0.000501	0.0171	0.0292982	0.977
1B - SENS - no variability	rs138204164	4	120123417	119202262	C	G	rs138204164	0.875384	68467	0.0197664	0.0142501	1.38711	0.165409	3.86154e-05	0.000232818	0.0021491	0.0129573	0.165861	0.868267					0.868	1319139	0.0141096	0.00198966	7.09146	8.4641	4:120123417_C_G	0.8728	1164710	181288	0.00310561	0.00740913	0.419159	0.6751	4:119202262:C:G	0.8746	413250	31198	-0.00401	0.0136	-0.294853	0.768
1B - SENS - no variability	rs2085723	4	151206057	150284905	G	T	rs2085723	0.368307	68467	0.00315317	0.00976264	0.322983	0.746708	-0.000257892	0.000159425	-0.0143527	0.00887262	-1.61764	0.10574					0.35	1319969	-0.00965595	0.00140361	-6.87937	8.00479	4:151206057_G_T	0.3474	1165520	181521	-0.0111127	0.00516929	-2.14976	0.03157	4:150284905:G:T	0.3693	413250	31198	-0.000902	0.00935	-0.0964706	0.923
1B - SENS - no variability	rs41280463	4	154191226	153270074	G	A	rs41280463	0.833906	68467	-0.00637651	0.0126864	-0.502624	0.615229	0.000292683	0.000207229	0.016289	0.0115331	1.41236	0.157844					0.834	1319970	0.0197662	0.00179144	11.0337	19.4236	4:154191226_A_G	0.8331	1138460	168615	0.00375356	0.00695798	0.53946	0.5896	4:153270074:G:A	0.8339	413250	31198	0.00221	0.0121	0.182645	0.855
1B - SENS - no variability	rs116692022	4	155448758	154527606	A	G	rs116692022	0.986673	68467	0.20904	0.0417509	5.00684	5.53509e-07	-0.0046467	0.000681618	-0.258607	0.0379348	-6.81715	9.29664e-12					0.9869	1307705	-0.0516366	0.00620742	-8.31853	11.3816	4:155448758_A_G	0.9842	1101210	154161	-0.0150868	0.0232752	-0.64819	0.5169	4:154527606:A:G	0.98687	413250	31198	-0.0335	0.041	-0.817073	0.413
1B - SENS - no variability	rs72701754	4	185251995	184330842	A	T	rs72701754	0.596372	68467	-0.0340271	0.00968622	-3.51294	0.000443221	0.000481369	0.000158216	0.0267901	0.00880537	3.04248	0.00234653					0.596	1289068	-0.0105416	0.00138577	-7.60703	9.6358	4:185251995_A_T	0.5918	1138830	163633	-0.00316334	0.00516955	-0.611918	0.5406	4:184330842:A:T	0.595	413250	31198	-0.00462	0.00924	-0.5	0.617
1B - SENS - no variability	rs1501720	5	39557684	39557582	T	C	rs1501720	0.646238	68467	-0.0549272	0.00993081	-5.53099	3.18588e-08	0.00090989	0.000162196	0.050639	0.00902686	5.60982	2.02649e-08					0.651	1317337	-0.0105008	0.00141671	-7.4121	9.18359	5:39557684_C_T	0.6443	1165640	181520	0.0118108	0.00511999	2.30681	0.02107	5:39557582:T:C	0.6465	413250	31198	0.0146	0.00948	1.54008	0.122
1B - SENS - no variability	rs116734477	5	52095024	52799190	C	T	rs116734477	0.959177	68467	0.0644382	0.02421	2.66163	0.00777647	-0.000204788	0.000395961	-0.0113973	0.0220368	-0.517193	0.605022					0.9624	1314943	0.0347853	0.00353192	9.84884	15.6446	5:52095024_C_T	0.9623	1145200	173309	0.0236618	0.0132221	1.78956	0.07352	5:52799190:C:T	0.9587	413250	31198	0.0327	0.0227	1.44053	0.149
1B - SENS - no variability	rs112838464	5	53308819	54012989	G	A	rs112838464	0.887362	68467	-0.121232	0.0149214	-8.12469	4.4953e-16	0.00196424	0.000243406	0.109318	0.0135465	8.06981	7.05629e-16					0.891	1319960	-0.0146524	0.00213647	-6.85823	7.95974	5:53308819_A_G	0.8924	1153400	177675	-0.0335	0.00798536	-4.19517	2.727e-05	5:54012989:G:A	0.8872	413250	31198	-0.0258	0.0143	-1.8042	0.0718
1B - SENS - no variability	rs11743303	5	55859952	56564125	A	G	rs11743303	0.792226	68467	-0.0928552	0.0116164	-7.99345	1.31495e-15	0.00130975	0.00018978	0.0728929	0.010562	6.90143	5.15431e-12					0.803	1319974	-0.0149119	0.00166896	-8.93485	13.0149	5:55859952_A_G	0.8051	1165670	181522	-0.0438309	0.00619446	-7.07582	1.486e-12	5:56564125:A:G	0.7924	413250	31198	-0.0332	0.0111	-2.99099	0.00277
1B - SENS - no variability	rs3010275	5	72014761	72718934	T	G	rs3010275	0.792013	68467	0.036884	0.011628	3.17198	0.0015141	-0.000343411	0.00018985	-0.0191122	0.0105659	-1.80886	0.0704737					0.79	1319937	0.0174668	0.00164324	10.6295	18.0874	5:72014761_G_T	0.7883	1160850	179423	0.0140915	0.00600588	2.34628	0.01896	5:72718934:T:G	0.7913	413250	31198	-0.000433	0.0111	-0.039009	0.969
1B - SENS - no variability	rs12916	5	74656539	75360714	T	C	rs12916	0.598787	68467	-0.19273	0.00960424	-20.0672	1.55033e-89	0.00179228	0.000156813	0.0997474	0.00872727	11.4294	3.00799e-30					0.598	1319982	-0.065562	0.00136384	-48.0716	350.149	5:74656539_C_T	0.5925	1160780	179423	-0.0284203	0.0049988	-5.68542	1.305e-08	5:75360714:T:C	0.6004	413250	31198	-0.0205	0.0092	-2.22826	0.0259
1B - SENS - no variability	rs6869845	5	122833703	123498009	C	T	rs6869845	0.449743	68467	-0.0298221	0.00948754	-3.14329	0.00167072	0.000144667	0.000154986	0.00805129	0.00862559	0.933419	0.350604					0.451	1318925	-0.0148973	0.0013508	-11.0285	19.4061	5:122833703_C_T	0.4532	1158790	177808	0.0233959	0.00495281	4.72377	2.315e-06	5:123498009:C:T	0.4503	413250	31198	0.0217	0.00907	2.3925	0.0165
1B - SENS - no variability	rs6894249	5	131797547	132461855	A	G	rs6894249	0.613056	68467	-0.00267976	0.00966784	-0.277183	0.78164	-0.000220773	0.00015793	-0.0122869	0.00878946	-1.39792	0.162139					0.611	1316407	-0.0136018	0.00137721	-9.87634	15.7276	5:131797547_A_G	0.6008	1163580	179907	-0.0157004	0.00499012	-3.1463	0.001653	5:132461855:A:G	0.6133	413250	31198	-0.0104	0.00927	-1.1219	0.263
1B - SENS - no variability	rs269781	5	139545447	140165862	G	A	rs269781	0.789994	68467	0.0352205	0.0115439	3.05101	0.00228089	-0.000388336	0.00018854	-0.0216125	0.010493	-2.0597	0.0394278					0.787	1319976	0.0130514	0.00162932	8.01034	10.607	5:139545447_A_G	0.7876	1116470	153270	-0.00692535	0.00629467	-1.10019	0.2712	5:140165862:G:A	0.79	413250	31198	-0.000711	0.0111	-0.0640541	0.949
1B - SENS - no variability	rs13153036	5	141887760	142508195	C	T	rs13153036	0.893031	68467	-0.0803411	0.0151564	-5.30082	1.15335e-07	0.00100354	0.00024778	0.0558508	0.01379	4.05011	5.12009e-05					0.893	1314984	-0.0161336	0.00217428	-7.4202	9.20216	5:141887760_C_T	0.8933	1152360	176293	-0.0392461	0.00806458	-4.86648	1.136e-06	5:142508195:C:T	0.8934	413250	31198	-0.0529	0.0146	-3.62329	0.000284
1B - SENS - no variability	rs12657266	5	156396003	156968992	C	T	rs12657266	0.364503	68467	-0.069307	0.00980292	-7.07003	1.55103e-12	0.000340742	0.000159966	0.0189636	0.00890274	2.13009	0.0331646					0.365	1316484	-0.0429244	0.00138598	-30.9704	146.139	5:156396003_C_T	0.371	1165530	181522	-0.0189715	0.00508172	-3.73328	0.000189	5:156968992:C:T	0.3648	413250	31198	-0.0188	0.00937	-2.0064	0.0447
1B - SENS - no variability	rs4713979	6	11868682	11868449	T	C	rs4713979	0.262694	68467	0.0214531	0.0107479	1.99603	0.0459309	-0.000220005	0.000175534	-0.0122441	0.00976918	-1.25334	0.210081					0.249	1286899	0.0131585	0.00160989	8.17354	11.0137	6:11868682_C_T	0.2571	1165510	181516	0.000411669	0.00576665	0.0713878	0.9431	6:11868449:T:C	0.2625	413250	31198	0.0105	0.0103	1.01942	0.309
1B - SENS - no variability	rs2235215	6	16131156	16130925	T	C	rs2235215	0.695899	68467	0.0860538	0.0102961	8.35788	6.40191e-17	-0.000849491	0.000167961	-0.0472776	0.00934768	-5.05768	4.24538e-07					0.679	1319105	0.027513	0.00143276	19.2028	56.9058	6:16131156_C_T	0.6596	1165570	181522	0.0158353	0.00522661	3.02975	0.002448	6:16130925:T:C	0.6974	413250	31198	0.0385	0.00984	3.9126	9.31e-05
1B - SENS - no variability	rs9297090	6	18765914	18765683	A	G	rs9297090	0.376948	68467	0.025786	0.0097524	2.64407	0.00819195	-9.83204e-05	0.000159322	-0.00547192	0.00886689	-0.617119	0.537157					0.371	1309337	0.0102078	0.00140095	7.28634	8.89778	6:18765914_A_G	0.3682	1165530	181522	1.16061e-05	0.0050938	0.00227848	0.9982	6:18765683:A:G	0.3773	413250	31198	-0.00975	0.00934	-1.0439	0.297
1B - SENS - no variability	rs6456350	6	20405539	20405308	A	G	rs6456350	0.335078	68467	-0.0653419	0.0100668	-6.49085	8.54354e-11	0.00086886	0.000164298	0.0483555	0.00914383	5.28832	1.23495e-07					0.34	1306625	-0.0117119	0.00141766	-8.26143	11.236	6:20405539_A_G	0.3443	1163550	179907	-0.0117144	0.0051672	-2.26708	0.02339	6:20405308:A:G	0.3342	413250	31198	-0.0177	0.00958	-1.8476	0.0649
1B - SENS - no variability	rs113760175	6	22343592	22343363	G	A	rs113760175	0.930294	68467	0.0410097	0.0185264	2.21358	0.0268582	-0.000263206	0.000302688	-0.0146485	0.0168458	-0.869563	0.38454					0.9352	1307050	0.0221436	0.0027463	8.06307	10.7375	6:22343592_A_G	0.9377	1111290	157276	0.00598936	0.0112932	0.530351	0.5959	6:22343363:G:A	0.93033	413250	31198	-0.00996	0.0177	-0.562712	0.575
1B - SENS - no variability	rs80215559	6	25918225	25917997	T	C	rs80215559	0.924941	68467	0.0381646	0.017881	2.13437	0.0328131	0.000268399	0.00029167	0.0149375	0.0162326	0.920215	0.357461					0.9336	1313183	0.0507877	0.00271806	18.6853	53.9374	6:25918225_C_T	0.9335	1116400	159092	0.0271623	0.0107335	2.5306	0.01139	6:25917997:T:C	0.92315	413250	31198	0.00526	0.0169	0.311243	0.755
1B - SENS - no variability	rs35657082	6	27067657	27099878	A	T	rs35657082	0.914572	68467	0.15246	0.0171675	8.88077	6.66114e-19	-0.00189942	0.000280701	-0.10571	0.0156221	-6.76669	1.31903e-11					0.9236	1314651	0.0294519	0.00259215	11.362	20.5446	6:27067657_A_T	0.9225	1097790	152048	0.0226779	0.0104228	2.17579	0.02957	6:27099878:A:T	0.91264	413250	31198	0.0233	0.0163	1.42945	0.153
1B - SENS - no variability	rs71559077	6	28328065	28360288	G	A	rs71559077	0.910675	68467	0.109317	0.0164401	6.64942	2.94556e-11	-0.0012284	0.00026856	-0.0683654	0.0149465	-4.57402	4.78577e-06					0.9218	1314927	0.0269499	0.00255494	10.5482	17.8245	6:28328065_A_G	0.9229	1123600	163712	0.015146	0.00985378	1.53708	0.1243	6:28360288:G:A	0.90913	413250	31198	0.0152	0.0157	0.968153	0.332
1B - SENS - no variability	rs2844795	6	30073847	30106070	C	T	rs2844795	0.482237	68467	-0.11088	0.00944035	-11.7453	7.53639e-32	0.00142818	0.000154155	0.0794842	0.00857934	9.2646	1.96551e-20					0.461	1194454	-0.0174818	0.00144661	-12.0847	23.1259	6:30073847_C_T	0.4445	1026370	152244	-0.0124053	0.00547864	-2.2643	0.02356	6:30106070:C:T	0.4852	413250	31198	-0.0101	0.00903	-1.11849	0.265
1B - SENS - no variability	rs6457374	6	31272261	31304484	C	T	rs6457374	0.300096	68467	-0.0925518	0.0103752	-8.92047	4.65826e-19	0.00108372	0.000169262	0.0603135	0.00942008	6.40265	1.52841e-10					0.276	1309089	-0.0255812	0.00158711	-16.1181	40.4017	6:31272261_C_T	0.2703	1102630	165872	-0.0233929	0.00604727	-3.86834	0.0001096	6:31304484:C:T	0.3042	413250	31198	-0.0391	0.00982	-3.98167	6.76e-05
1B - SENS - no variability	rs6689	6	32627700	32659923	A	G	rs6689	0.810039	68467	-0.0484367	0.0120105	-4.03286	5.511e-05	7.39393e-05	0.000196106	0.00411502	0.0109141	0.377038	0.706145					0.797	1298119	-0.043476	0.00182818	-23.781	86.6712	6:32627700_A_G	0.7946	1113880	159374	-0.00113615	0.00649432	-0.174945	0.8611	6:32659923:A:G	0.8118	413250	31198	0.00244	0.0116	0.210345	0.833
1B - SENS - no variability	rs3800461	6	34616322	34648545	G	C	rs3800461	0.884904	68467	-0.00694839	0.0148498	-0.467912	0.639848	0.000710965	0.000242441	0.039568	0.0134928	2.93253	0.00336226					0.882	1319132	0.0349667	0.00206703	16.9164	44.3989	6:34616322_C_G	0.8916	1159000	178484	-0.0506507	0.00794925	-6.37176	1.869e-10	6:34648545:G:C	0.8852	413250	31198	-0.0726	0.0141	-5.14894	2.69e-07
1B - SENS - no variability	rs143018638	6	35679692	35711915	C	T	rs143018638	0.988893	68467	0.109318	0.0484582	2.25593	0.0240755	-0.000975282	0.000793012	-0.0542784	0.0441343	-1.22985	0.218756					0.9888	1306006	0.0521112	0.00662382	7.86724	10.2569	6:35679692_C_T	0.9887	926816	100255	-0.0379483	0.0313506	-1.21045	0.2261	6:35711915:C:T	0.98889	413250	31198	-0.108	0.0456	-2.36842	0.0181
1B - SENS - no variability	rs4714035	6	37048827	37081051	G	A	rs4714035	0.512078	68467	0.0942382	0.00948983	9.93043	3.08458e-23	-0.00126591	0.000154989	-0.0704528	0.00862575	-8.16773	3.14972e-16					0.502	1309410	0.0150598	0.00134712	11.1793	19.9167	6:37048827_A_G	0.49	1165540	181521	-0.00119016	0.00504623	-0.235851	0.8135	6:37081051:G:A	0.512	413250	31198	0.00555	0.00906	0.612583	0.54
1B - SENS - no variability	rs11759627	6	39238772	39270996	C	T	rs11759627	0.675622	68467	-0.00969786	0.0100975	-0.960419	0.336845	-0.00023917	0.000164752	-0.0133108	0.00916913	-1.45169	0.146588					0.679	1319104	-0.00980255	0.00143407	-6.83548	7.91139	6:39238772_C_T	0.692	1160820	179423	-0.00372646	0.00538337	-0.692217	0.4888	6:39270996:C:T	0.6747	413250	31198	-0.0126	0.00963	-1.30841	0.191
1B - SENS - no variability	rs6905288	6	43758873	43791136	G	A	rs6905288	0.432232	68467	0.0152331	0.00957278	1.5913	0.111543	-0.000425237	0.000156232	-0.0236661	0.00869494	-2.72183	0.0064924					0.439	1262693	-0.00988736	0.00138049	-7.16221	8.62025	6:43758873_A_G	0.429	1165540	181518	-0.0365335	0.00505675	-7.2247	5.022e-13	6:43791136:G:A	0.4335	413250	31198	-0.0464	0.00911	-5.0933	3.45e-07
1B - SENS - no variability	rs9463799	6	52445000	52580202	A	G	rs9463799	0.643451	68467	-0.0101071	0.00995007	-1.01578	0.309733	0.000210135	0.00016254	0.0116949	0.00904601	1.29282	0.196074					0.655	1319935	0.0126215	0.0014265	8.84788	12.7776	6:52445000_A_G	0.6572	1160990	179722	3.75949e-06	0.00524703	0.000716498	0.9994	6:52580202:A:G	0.6417	413250	31198	-0.00643	0.00948	-0.67827	0.497
1B - SENS - no variability	rs6458949	6	53508265	53643467	G	T	rs6458949	0.735682	68467	-0.0260713	0.0107503	-2.42516	0.015302	9.96972e-05	0.000175585	0.00554855	0.00977201	0.5678	0.570171					0.739	1319979	-0.0147089	0.0015202	-9.67563	15.1272	6:53508265_G_T	0.7412	1165610	181522	-0.0103833	0.00556698	-1.86517	0.06216	6:53643467:G:T	0.7351	413250	31198	-0.00941	0.0102	-0.922549	0.357
1B - SENS - no variability	rs9496567	6	100602753	100154877	G	A	rs9496567	0.75564	68467	0.0593069	0.0109248	5.42864	5.68107e-08	-0.000610691	0.000178398	-0.0339874	0.00992856	-3.42319	0.000618949					0.764	1319964	0.0212008	0.00158373	13.3866	28.17	6:100602753_A_G	0.7729	1129620	165741	0.00245995	0.00618203	0.397919	0.6907	6:100154877:G:A	0.7572	413250	31198	0.00906	0.0106	0.854717	0.391
1B - SENS - no variability	rs4946713	6	106374015	105926140	C	A	rs4946713	0.545481	68467	0.0273432	0.00951477	2.87376	0.0040563	-0.000236723	0.000155521	-0.0131746	0.00865536	-1.52213	0.127977					0.553	1317351	0.0105907	0.0013485	7.85369	10.2241	6:106374015_A_C	0.5563	1163600	179904	0.00227082	0.00492697	0.460895	0.6449	6:105926140:C:A	0.5448	413250	31198	0.00788	0.00908	0.867841	0.386
1B - SENS - no variability	rs11153143	6	109300661	108979458	C	T	rs11153143	0.875417	68467	0.0959218	0.0143883	6.66664	2.62004e-11	-0.00134228	0.000234809	-0.0747032	0.0130681	-5.71646	1.08829e-08					0.874	1290484	0.0160396	0.00204733	7.8344	10.1774	6:109300661_C_T	0.8753	1162760	179674	0.00504551	0.00743288	0.67881	0.4973	6:108979458:C:T	0.8749	413250	31198	0.0271	0.0137	1.9781	0.0476
1B - SENS - no variability	rs1338667	6	116323910	116002747	T	A	rs1338667	0.576681	68467	0.0659634	0.00952027	6.92873	4.25162e-12	-0.000625574	0.00015547	-0.0348157	0.00865252	-4.02377	5.7283e-05					0.593	1319969	0.0212191	0.00135999	15.6024	37.9211	6:116323910_A_T	0.6055	1165580	181522	0.00134146	0.00504186	0.266065	0.7902	6:116002747:T:A	0.5764	413250	31198	0.00857	0.00912	0.939693	0.348
1B - SENS - no variability	rs9388498	6	126873423	126552277	G	T	rs9388498	0.813746	68467	0.0624272	0.0124961	4.99572	5.86364e-07	-0.000840994	0.000204111	-0.0468047	0.0113596	-4.12029	3.78461e-05					0.811	1304701	0.0157347	0.00181388	8.67461	12.3115	6:126873423_G_T	0.8108	968113	118886	0.00759543	0.00761898	0.996908	0.3188	6:126552277:G:T	0.8136	413250	31198	0.0149	0.0119	1.2521	0.21
1B - SENS - no variability	rs4425613	6	130374792	130053647	C	A	rs4425613	0.427994	68467	0.0236709	0.00955926	2.47623	0.0132782	-0.000735624	0.000156091	-0.0409404	0.0086871	-4.71278	2.44427e-06					0.427	1107504	-0.0109423	0.00149786	-7.30529	8.94054	6:130374792_A_C	0.4275	922234	98456	-0.00325838	0.00647699	-0.503069	0.6149	6:130053647:C:A	0.4289	413250	31198	0.000126	0.00913	0.0138007	0.989
1B - SENS - no variability	rs9402685	6	135419688	135098550	T	C	rs9402685	0.737762	68467	0.0591743	0.0107906	5.48386	4.16339e-08	-0.00057644	0.000176252	-0.0320812	0.00980914	-3.27054	0.00107349					0.734	1319931	0.0272916	0.00151443	18.021	50.2454	6:135419688_C_T	0.7408	1163630	179907	0.0268246	0.005629	4.76544	1.884e-06	6:135098550:T:C	0.7374	413250	31198	0.0261	0.0103	2.53398	0.0111
1B - SENS - no variability	rs62441842	6	139331131	139009994	A	G	rs62441842	0.817842	68467	0.00769769	0.0124349	0.619041	0.53589	-0.00048573	0.000203366	-0.0270328	0.0113181	-2.38846	0.0169197					0.821	1319965	-0.0201324	0.00176932	-11.3786	20.6023	6:139331131_A_G	0.8235	1163670	179907	-0.0117308	0.00661214	-1.77412	0.07604	6:139009994:A:G	0.8167	413250	31198	-0.00169	0.0118	-0.14322	0.886
1B - SENS - no variability	rs1871859	6	151898506	151577371	C	T	rs1871859	0.877961	68467	-0.0222605	0.0144819	-1.53712	0.124264	7.63159e-05	0.000236679	0.00424729	0.0131721	0.322445	0.747116					0.87	1319944	-0.02046	0.00198979	-10.2825	16.9792	6:151898506_C_T	0.8539	1143220	171156	-0.00783392	0.00710972	-1.10186	0.2705	6:151577371:C:T	0.8788	413250	31198	-0.0415	0.0138	-3.00725	0.00263
1B - SENS - no variability	rs10455872	6	161010118	160589086	A	G	rs10455872	0.919925	68467	-0.151978	0.0171749	-8.84883	8.87183e-19	0.000238126	0.000280849	0.0132527	0.0156304	0.847878	0.396506					0.9309	1317421	-0.100603	0.00264391	-38.0508	219.917	6:161010118_A_G	0.9321	1142270	172100	-0.303958	0.0104392	-29.1171	2.18e-186	6:160589086:A:G	0.92126	413250	31198	-0.341	0.0171	-19.9415	1.03e-88
1B - SENS - no variability	rs10272002	7	1047615	1007979	A	G	rs10272002	0.78682	68467	0.0592997	0.0116813	5.07646	3.84663e-07	-0.000617526	0.000190624	-0.0343678	0.010609	-3.2395	0.00119747					0.79	1312943	0.023224	0.001654	14.0411	30.8972	7:1047615_A_G	0.7967	1159700	180279	0.00966207	0.00613243	1.57557	0.1151	7:1007979:A:G	0.7852	413250	31198	0.0108	0.011	0.981818	0.326
1B - SENS - no variability	rs79949326	7	6461310	6421679	C	T	rs79949326	0.740955	68467	0.0653568	0.0107455	6.08228	1.18574e-09	-0.00137229	0.00017548	-0.0763737	0.00976614	-7.82025	5.28197e-15					0.747	1319933	-0.0160709	0.00154728	-10.3865	17.3078	7:6461310_C_T	0.7484	1164480	180687	0.0312756	0.00565435	5.53124	3.18e-08	7:6421679:C:T	0.7393	413250	31198	0.0316	0.0103	3.06796	0.00217
1B - SENS - no variability	rs10242866	7	17920613	17880990	C	T	rs10242866	0.601982	68467	-0.035924	0.0096806	-3.71093	0.000206522	0.000738563	0.000158034	0.041104	0.00879521	4.67345	2.96252e-06					0.607	1319963	0.0104094	0.00137157	7.5894	9.59445	7:17920613_C_T	0.5933	1143180	171157	0.00327032	0.00514927	0.635104	0.5254	7:17880990:C:T	0.6039	413250	31198	0.0119	0.00924	1.28788	0.196
1B - SENS - no variability	rs55696093	7	21605973	21566355	A	G	rs55696093	0.781154	68467	-0.126238	0.0113017	-11.1698	5.7767e-29	0.00146713	0.000184637	0.0816517	0.0102758	7.94605	1.92953e-15					0.79	1319114	-0.0371918	0.00164393	-22.6237	78.5517	7:21605973_A_G	0.7956	1164200	180585	-0.0108612	0.00613104	-1.7715	0.07648	7:21566355:A:G	0.7805	413250	31198	-0.0164	0.0109	-1.50459	0.133
1B - SENS - no variability	rs4722551	7	25991826	25952206	T	C	rs4722551	0.8417	68467	-0.122095	0.0129681	-9.41501	4.74953e-21	0.00153145	0.000211693	0.0852311	0.0117815	7.23429	4.68627e-13					0.837	1319015	-0.0264044	0.00179857	-14.6808	33.6866	7:25991826_C_T	0.8455	1161890	179650	-0.0101073	0.00686151	-1.47305	0.1407	7:25952206:T:C	0.8415	413250	31198	0.00246	0.0123	0.2	0.842
1B - SENS - no variability	rs3735400	7	36438709	36399100	C	G	rs3735400	0.884669	68467	0.0419389	0.0147754	2.83844	0.0045337	-0.000507678	0.000241491	-0.0282543	0.0134399	-2.10226	0.0355308					0.883	1319112	0.0171169	0.00207065	8.26644	11.2487	7:36438709_C_G	0.8809	1165680	181522	-0.000397662	0.00752759	-0.0528273	0.9579	7:36399100:C:G	0.8848	413250	31198	-0.00637	0.0141	-0.451773	0.651
1B - SENS - no variability	rs7808613	7	41746922	41707324	C	G	rs7808613	0.755271	68467	0.0100485	0.0110628	0.908321	0.363709	-0.000304281	0.000180619	-0.0169344	0.0100521	-1.68466	0.0920547					0.755	1313652	-0.0118087	0.0015753	-7.49616	9.37722	7:41746922_C_G	0.7551	1164680	181289	-0.0116268	0.00571149	-2.03569	0.04178	7:41707324:C:G	0.755	413250	31198	-0.012	0.0106	-1.13208	0.257
1B - SENS - no variability	rs17725246	7	44581986	44542387	T	C	rs17725246	0.817621	68467	-0.0135813	0.0122029	-1.11296	0.265727	-0.000653108	0.000199412	-0.0363481	0.0110981	-3.27518	0.00105603					0.805	1287272	-0.0399093	0.00172293	-23.1636	82.2895	7:44581986_C_T	0.7997	1165610	181521	-0.028032	0.00622063	-4.5063	6.597e-06	7:44542387:T:C	0.8179	413250	31198	-0.0287	0.0117	-2.45299	0.0138
1B - SENS - no variability	rs799157	7	73020301	73605971	T	C	rs799157	0.0437297	68467	0.0986462	0.0225251	4.37938	1.1904e-05	-0.000921433	0.000368034	-0.0512814	0.0204826	-2.50366	0.0122919					0.0363	1295046	0.0413057	0.00372593	11.086	19.6001	7:73020301_C_T	0.0453	1061830	146762	0.0310017	0.0147361	2.10379	0.0354	7:73605971:T:C	0.0433	413250	31198	0.0274	0.0222	1.23423	0.216
1B - SENS - no variability	rs1057868	7	75615006	75985688	C	T	rs1057868	0.714775	68467	-0.0729171	0.0103138	-7.06983	1.55327e-12	0.00100141	0.000168508	0.0557322	0.00937817	5.94276	2.80442e-09					0.713	1319758	-0.0117797	0.00147422	-7.99046	10.558	7:75615006_C_T	0.7114	1162750	179883	-0.000795322	0.00540743	-0.147079	0.8831	7:75985688:C:T	0.7148	413250	31198	-0.0132	0.00997	-1.32397	0.187
1B - SENS - no variability	rs1229498	7	81568750	81939434	T	G	rs1229498	0.276911	68467	0.0239448	0.010746	2.22825	0.025864	-0.000166342	0.000175501	-0.00925759	0.00976735	-0.947809	0.343227					0.282	1306958	0.0114326	0.00152397	7.50185	9.39041	7:81568750_G_T	0.2954	1165520	181521	0.0143921	0.00547827	2.62713	0.008611	7:81939434:T:G	0.2752	413250	31198	0.0197	0.0103	1.91262	0.0549
1B - SENS - no variability	rs1014283	7	87076587	87447271	C	A	rs1014283	0.820434	68467	0.020109	0.0124208	1.61898	0.105453	-0.000181569	0.000202844	-0.0101051	0.0112891	-0.89512	0.370723					0.817	1319959	0.0140219	0.00173527	8.08053	10.781	7:87076587_A_C	0.8047	1143220	171157	0.0156735	0.00636742	2.46151	0.01384	7:87447271:C:A	0.82	413250	31198	0.0165	0.0118	1.39831	0.162
1B - SENS - no variability	rs6967728	7	97915637	98286325	A	G	rs6967728	0.185327	68467	-0.00556916	0.0120887	-0.460692	0.64502	-0.000200693	0.000197382	-0.0111694	0.0109851	-1.01678	0.309261					0.183	1307511	-0.017066	0.00176909	-9.64677	15.0419	7:97915637_A_G	0.1988	1163530	179907	-0.00421009	0.00625858	-0.672691	0.5011	7:98286325:A:G	0.1858	413250	31198	-0.0206	0.0116	-1.77586	0.0752
1B - SENS - no variability	rs1734911	7	100308811	100711188	C	G	rs1734911	0.113816	68467	0.0790851	0.0148095	5.34016	9.2906e-08	-0.000622726	0.000241621	-0.0346572	0.0134472	-2.57728	0.00995833					0.114	1319968	0.0251096	0.00209915	11.9618	22.676	7:100308811_C_G	0.1354	1161270	178104	0.00477701	0.00776374	0.615297	0.5384	7:100711188:C:G	0.1148	413250	31198	0.00733	0.0141	0.519858	0.604
1B - SENS - no variability	rs10229853	7	155022821	155231111	A	G	rs10229853	0.925737	68467	0.00148053	0.0183629	0.0806263	0.935739	-0.000683518	0.000300454	-0.0380405	0.0167215	-2.27495	0.0229093					0.917	1319395	-0.0212181	0.00247554	-8.5711	12.0373	7:155022821_A_G	0.9016	1141670	170643	-0.0206253	0.00867981	-2.37624	0.01749	7:155231111:A:G	0.92609	413250	31198	-0.0207	0.0174	-1.18966	0.233
1B - SENS - no variability	rs2936512	8	6599005	6741484	T	C	rs2936512	0.327777	68467	-0.00371296	0.0100853	-0.368156	0.712757	-0.000302211	0.000164888	-0.0168192	0.00917667	-1.83283	0.0668291					0.327	1319980	-0.0120706	0.00142739	-8.45641	11.7372	8:6599005_C_T	0.3289	1163400	180223	-0.000121209	0.00521984	-0.0232208	0.9815	8:6741484:T:C	0.3285	413250	31198	-0.00893	0.00965	-0.925389	0.354
1B - SENS - no variability	rs9987289	8	9183358	9325848	A	G	rs9987289	0.0916233	68467	-0.133705	0.016445	-8.1304	4.28863e-16	0.000746876	0.000268484	0.0415666	0.0149422	2.78183	0.00540553					0.0914	1319979	-0.0788982	0.00230867	-34.1747	177.658	8:9183358_A_G	0.1018	1163680	180325	-0.00881532	0.00858264	-1.02711	0.3044	8:9325848:A:G	0.0923	413250	31198	-0.0274	0.0156	-1.75641	0.0798
1B - SENS - no variability	rs709821	8	11702594	11845085	G	C	rs709821	0.735988	68467	0.0333753	0.0107121	3.11567	0.00183539	-0.000857158	0.000174949	-0.0477043	0.0097366	-4.89948	9.61219e-07					0.744	1319979	-0.0128432	0.00154163	-8.33092	11.4133	8:11702594_C_G	0.7475	1146910	174941	-0.00327237	0.00576238	-0.567884	0.5701	8:11845085:G:C	0.7361	413250	31198	-0.0044	0.0102	-0.431373	0.667
1B - SENS - no variability	rs35570672	8	18272635	18415125	T	C	rs35570672	0.221025	68467	-0.0163008	0.0113075	-1.44159	0.14942	0.000650518	0.000184584	0.0362039	0.0102728	3.52424	0.000424733					0.221	1319938	0.0325104	0.0016021	20.2924	63.4183	8:18272635_C_T	0.2317	1157830	177296	0.0337543	0.00589439	5.72651	1.025e-08	8:18415125:T:C	0.2199	413250	31198	0.0493	0.0109	4.52294	5.66e-06
1B - SENS - no variability	rs900776	8	21918089	22060578	A	C	rs900776	0.825167	68467	0.0515352	0.01267	4.06751	4.75256e-05	-0.000738866	0.000207036	-0.0411209	0.0115224	-3.56878	0.000358688					0.831	1314220	0.0178774	0.00180888	9.88313	15.7481	8:21918089_A_C	0.8293	1158650	178896	0.00571763	0.00670067	0.853291	0.3935	8:22060578:A:C	0.8243	413250	31198	0.0281	0.0119	2.36134	0.0181
1B - SENS - no variability	rs117139027	8	29024943	29167426	G	A	rs117139027	0.982529	68467	0.281907	0.0371257	7.59333	3.12333e-14	-0.00358124	0.000605517	-0.19931	0.0336994	-5.91435	3.33398e-09					0.9872	1142523	0.0669704	0.00625873	10.7003	18.3181	8:29024943_A_G	0.9841	926816	100255	-0.0454305	0.0260035	-1.74709	0.08062	8:29167426:G:A	0.9827	413250	31198	-0.0489	0.0345	-1.41739	0.156
1B - SENS - no variability	rs34265667	8	41542093	41684575	G	A	rs34265667	0.965681	68467	0.177855	0.0260211	6.83504	8.20741e-12	-0.00220231	0.000425242	-0.122568	0.0236664	-5.17897	2.23202e-07					0.9689	1314117	0.0272777	0.00387224	7.04442	8.36109	8:41542093_A_G	0.9692	1145220	173309	-0.0164627	0.0147653	-1.11496	0.2649	8:41684575:G:A	0.96549	413250	31198	-0.00778	0.0247	-0.31498	0.753
1B - SENS - no variability	rs9298506	8	55437524	54524964	A	G	rs9298506	0.791848	68467	-0.11196	0.0115957	-9.65526	4.69068e-22	0.00149924	0.000189346	0.0834389	0.0105379	7.918	2.41854e-15					0.792	1319149	-0.0246484	0.00164481	-14.9856	35.0588	8:55437524_A_G	0.7892	1163630	179890	-0.0285744	0.00598177	-4.77692	1.78e-06	8:54524964:A:G	0.7912	413250	31198	-0.0316	0.0111	-2.84685	0.00428
1B - SENS - no variability	rs9297994	8	59392324	58479765	G	A	rs9297994	0.335784	68467	0.120869	0.010018	12.0651	1.63159e-33	-0.001393	0.000163549	-0.077526	0.00910215	-8.51732	1.63726e-17					0.338	1319034	0.0389984	0.0014136	27.588	116.223	8:59392324_A_G	0.3371	1163550	179907	9.39767e-05	0.0051994	0.0180745	0.9856	8:58479765:G:A	0.3352	413250	31198	0.00334	0.00955	0.349738	0.727
1B - SENS - no variability	rs6992869	8	61395832	60483273	T	C	rs6992869	0.625536	68467	-0.0306367	0.00981219	-3.12231	0.0017945	0.000142362	0.000160185	0.007923	0.00891492	0.888735	0.374146					0.626	1317349	-0.0144494	0.00138572	-10.4274	17.4375	8:61395832_C_T	0.6102	1165580	181522	-0.0035746	0.00504417	-0.708659	0.4785	8:60483273:T:C	0.627	413250	31198	0.00221	0.00935	0.236364	0.813
1B - SENS - no variability	rs4385461	8	74899700	73987465	G	T	rs4385461	0.682697	68467	-0.00212197	0.0101582	-0.208893	0.834532	0.000232741	0.000165916	0.0129529	0.0092339	1.40276	0.160689					0.683	1319976	0.0135175	0.00143726	9.40505	14.3368	8:74899700_G_T	0.6861	1165600	181522	0.0163286	0.00528037	3.09231	0.001986	8:73987465:G:T	0.6792	413250	31198	0.0295	0.00967	3.05067	0.0023
1B - SENS - no variability	rs400824	8	81357702	80445467	C	T	rs400824	0.703965	68467	0.0061259	0.0103461	0.592095	0.553787	-0.000228231	0.000168955	-0.012702	0.009403	-1.35084	0.176746					0.71	1319957	-0.0098629	0.00149174	-6.61167	7.44395	8:81357702_C_T	0.7027	1141650	170651	0.0115928	0.00562948	2.05931	0.03946	8:80445467:C:T	0.7044	413250	31198	0.026	0.00992	2.62097	0.00877
1B - SENS - no variability	rs2737245	8	116658583	115646356	G	T	rs2737245	0.718109	68467	0.065975	0.0104888	6.29003	3.17658e-10	-0.000665162	0.000171314	-0.0370189	0.00953429	-3.88272	0.00010331					0.724	1319919	0.0287528	0.00149635	19.2153	56.9785	8:116658583_G_T	0.7327	1165610	181522	-0.000516998	0.005555	-0.093069	0.9258	8:115646356:G:T	0.7172	413250	31198	0.0146	0.0101	1.44554	0.146
1B - SENS - no variability	rs10955991	8	121867780	120855540	T	C	rs10955991	0.317819	68467	0.00958068	0.010099	0.948672	0.342788	-3.65941e-05	0.000164846	-0.00203661	0.00917436	-0.221989	0.824323					0.331	1316380	0.00939657	0.00143206	6.56158	7.34132	8:121867780_C_T	0.3407	1165520	181522	0.0147051	0.00521667	2.81887	0.004819	8:120855540:T:C	0.3159	413250	31198	0.0198	0.0097	2.04124	0.0414
1B - SENS - no variability	rs28601761	8	126500031	125487789	C	G	rs28601761	0.580831	68467	0.186767	0.00966692	19.3202	3.89667e-83	-0.00169273	0.000157907	-0.0942073	0.00878816	-10.7198	8.27405e-27					0.579	1306630	0.073961	0.00136643	54.1272	443.518	8:126500031_C_G	0.5897	1163750	180704	0.0478754	0.00503728	9.50421	2.016e-21	8:125487789:C:G	0.5791	413250	31198	0.0589	0.00925	6.36757	1.92e-10
1B - SENS - no variability	rs11787335	8	145044104	143969936	C	T	rs11787335	0.64044	68467	-0.0144195	0.00988234	-1.45912	0.144533	6.74154e-06	0.00016131	0.000375193	0.00897752	0.0417925	0.966664					0.646	1310372	-0.0202137	0.00141356	-14.2999	32.0108	8:145044104_C_T	0.6498	1157480	176315	0.006721	0.00526977	1.27539	0.2022	8:143969936:C:T	0.641	413250	31198	-0.00693	0.00943	-0.734889	0.463
1B - SENS - no variability	rs3780181	9	2640759	2640759	A	G	rs3780181	0.932851	68467	0.0307249	0.0191137	1.60748	0.107951	7.64166e-05	0.000311591	0.00425289	0.0173413	0.245246	0.806266					0.9301	1319311	0.0322485	0.0026579	12.1331	23.3044	9:2640759_A_G	0.9238	1162690	179487	0.0139294	0.00944544	1.47472	0.1403	9:2640759:A:G	0.93284	413250	31198	0.000657	0.0182	0.0360989	0.971
1B - SENS - no variability	rs686030	9	15304782	15304784	C	A	rs686030	0.141252	68467	-0.0299887	0.0134562	-2.22861	0.0258402	-3.78905e-05	0.000219716	-0.00210876	0.0122281	-0.172452	0.863082					0.141	1319864	-0.0259339	0.0019125	-13.5602	28.8809	9:15304782_A_C	0.1441	1142790	171055	0.0032757	0.00745784	0.439229	0.6605	9:15304784:C:A	0.1412	413250	31198	0.0121	0.0129	0.937984	0.349
1B - SENS - no variability	rs28498684	9	16900695	16900697	A	G	rs28498684	0.383558	68467	0.032698	0.0097139	3.3661	0.000762443	-0.000401293	0.000158632	-0.0223335	0.0088285	-2.52971	0.011416					0.401	1307538	0.0122334	0.00136857	8.93882	13.0258	9:16900695_A_G	0.434	1165540	181522	0.0230166	0.00505565	4.55265	5.297e-06	9:16900697:A:G	0.3807	413250	31198	0.0303	0.00931	3.25456	0.00115
1B - SENS - no variability	rs12551960	9	19267440	19267442	C	T	rs12551960	0.922772	68467	-0.227053	0.0176017	-12.8995	4.59635e-38	0.0030932	0.000287189	0.172149	0.0159832	10.7706	4.77087e-27					0.921	1319959	-0.0354603	0.00254097	-13.9554	30.5329	9:19267440_C_T	0.9142	1164750	181289	-0.0337059	0.0086851	-3.88089	0.0001041	9:19267442:C:T	0.92315	413250	31198	-0.019	0.017	-1.11765	0.263
1B - SENS - no variability	rs10757273	9	22090301	22090302	C	A	rs10757273	0.551998	68467	-0.000192966	0.00963229	-0.0200332	0.984017	0.000163923	0.000157274	0.00912295	0.00875294	1.04227	0.297286					0.556	1142231	0.0133409	0.00150049	8.89103	12.8951	9:22090301_A_C	0.5571	1110830	159189	-0.163233	0.00608027	-26.8463	9.3e-159	9:22090302:C:A	0.557	413250	31198	-0.183	0.00923	-19.8267	6.03e-88
1B - SENS - no variability	rs1571791	9	78729213	76114297	T	C	rs1571791	0.385918	68467	0.0258407	0.00977001	2.6449	0.00817168	-0.000378005	0.000159574	-0.0210375	0.00888095	-2.36883	0.0178446					0.379	1317349	0.0131019	0.00138282	9.47477	14.5384	9:78729213_C_T	0.3818	1165530	181522	-0.000838409	0.00503708	-0.166447	0.8678	9:76114297:T:C	0.385	413250	31198	0.00264	0.00931	0.283566	0.777
1B - SENS - no variability	rs9410206	9	91404728	88789813	T	C	rs9410206	0.936563	68467	0.144141	0.0194512	7.41039	1.26126e-13	-0.00192835	0.000317941	-0.10732	0.0176947	-6.06511	1.31957e-09					0.9355	1315573	0.0181548	0.0027421	6.62077	7.46265	9:91404728_C_T	0.932	1153450	177675	0.0141388	0.00994627	1.42152	0.1552	9:88789813:T:C	0.93666	413250	31198	0.0178	0.0185	0.962162	0.336
1B - SENS - no variability	rs2740488	9	107661742	104899461	A	C	rs2740488	0.735471	68467	0.0669845	0.0107514	6.23031	4.65873e-10	-0.000133107	0.000175556	-0.00740794	0.00977037	-0.758205	0.448329					0.739	1319335	0.0529602	0.00152451	34.7392	183.53	9:107661742_A_C	0.7372	1165650	181522	0.019101	0.00559479	3.41407	0.00064	9:104899461:A:C	0.735	413250	31198	0.0268	0.0102	2.62745	0.00892
1B - SENS - no variability	rs10733608	9	117148430	114386150	G	T	rs10733608	0.513738	68467	-0.00363689	0.00955544	-0.38061	0.703493	-0.000235161	0.000155992	-0.0130877	0.00868156	-1.50752	0.131677					0.524	1315053	-0.0126803	0.00135049	-9.38941	14.2918	9:117148430_G_T	0.5284	1165560	181522	-0.005235	0.00493009	-1.06185	0.2883	9:114386150:G:T	0.5138	413250	31198	0.00289	0.0091	0.317582	0.751
1B - SENS - no variability	rs13289095	9	131466489	128704210	G	T	rs13289095	0.854892	68467	0.0893503	0.0135015	6.61779	3.64971e-11	-0.00111085	0.000220323	-0.0618233	0.0122619	-5.04191	4.61071e-07					0.862	1301523	0.0276897	0.00198598	13.9426	30.4785	9:131466489_G_T	0.8586	1134740	168348	0.0157763	0.00759024	2.07849	0.03766	9:128704210:G:T	0.8543	413250	31198	0.0189	0.0129	1.46512	0.141
1B - SENS - no variability	rs635634	9	136155000	133279427	C	T	rs635634	0.813562	68467	-0.124383	0.0120813	-10.2955	7.4238e-25	0.000939823	0.000197248	0.0523049	0.0109776	4.76468	1.8921e-06					0.813	1319142	-0.0679895	0.001694	-40.1355	244.517	9:136155000_C_T	0.8144	1162810	179883	-0.0556428	0.00637701	-8.72553	2.649e-18	9:133279427:T:C	0.8152	413250	31198	-0.03	0.0117	-2.5641	0.0105
1B - SENS - no variability	rs3780190	9	139099073	136207227	A	G	rs3780190	0.45625	68467	0.0625328	0.00944942	6.61763	3.65372e-11	-0.000694359	0.000154387	-0.0386439	0.00859225	-4.49753	6.87646e-06					0.467	1304091	0.0126835	0.00136236	9.30995	14.0641	9:139099073_A_G	0.4665	1155260	176944	0.00378078	0.0050165	0.753668	0.451	9:136207227:A:G	0.455	413250	31198	0.0106	0.00909	1.16612	0.244
1B - SENS - no variability	rs6601924	10	5247302	5205339	T	C	rs6601924	0.154556	68467	0.00536692	0.0129578	0.414183	0.67874	-0.000491923	0.000211637	-0.0273775	0.0117785	-2.32437	0.0201062					0.157	1316503	-0.0178852	0.00185762	-9.62802	14.9866	10:5247302_C_T	0.1637	1162690	179883	0.00531401	0.00682728	0.77835	0.4364	10:5205339:T:C	0.1552	413250	31198	0.00863	0.0125	0.6904	0.489
1B - SENS - no variability	rs1399180	10	8098719	8056756	T	C	rs1399180	0.169877	68467	-0.0665415	0.0126133	-5.27548	1.32461e-07	0.000765114	0.000205985	0.0425816	0.0114639	3.71441	0.000203702					0.172	1301785	-0.0125511	0.00178715	-7.02297	8.31432	10:8098719_C_T	0.181	1143060	171156	-0.00135666	0.00685824	-0.197814	0.8432	10:8056756:T:C	0.1715	413250	31198	0.00427	0.012	0.355833	0.722
1B - SENS - no variability	rs7903402	10	17259772	17217773	C	T	rs7903402	0.582978	68467	0.00116363	0.00959617	0.12126	0.903485	-0.000362222	0.000156846	-0.0201591	0.00872913	-2.3094	0.0209216					0.585	1286021	-0.020733	0.00137292	-15.1014	35.5876	10:17259772_C_T	0.5709	1165580	181522	0.0067918	0.00497114	1.36625	0.1719	10:17217773:C:T	0.5854	413250	31198	0.0172	0.00916	1.87773	0.0605
1B - SENS - no variability	rs2291428	10	45958856	45463408	G	C	rs2291428	0.75794	68467	-0.0508483	0.0109973	-4.62372	3.77007e-06	0.000543381	0.00017964	0.0302413	0.00999769	3.02483	0.00248785					0.759	1319968	-0.0197887	0.00155874	-12.6953	25.4286	10:45958856_C_G	0.7654	1158210	178084	0.00403555	0.00582707	0.692552	0.4886	10:45463408:G:C	0.7575	413250	31198	0.0104	0.0106	0.981132	0.323
1B - SENS - no variability	rs17476364	10	71094504	69334748	T	C	rs17476364	0.89091	68467	0.116211	0.0149904	7.75234	9.03839e-15	-0.0014796	0.000244349	-0.0823456	0.013599	-6.05527	1.40279e-09					0.9011	1319265	0.0303305	0.00224381	13.5174	28.7048	10:71094504_C_T	0.9035	1128230	166038	0.00772058	0.00887845	0.869586	0.3845	10:69334748:T:C	0.8902	413250	31198	0.0101	0.0144	0.701389	0.486
1B - SENS - no variability	rs1782651	10	81076477	79316720	C	T	rs1782651	0.683265	68467	-0.0663345	0.0103113	-6.43321	1.25047e-10	0.000819741	0.00016846	0.0456219	0.00937545	4.8661	1.13857e-06					0.687	1238587	-0.012087	0.00155204	-7.78781	10.0652	10:81076477_C_T	0.6785	1165630	181521	0.00602443	0.00541844	1.11184	0.2662	10:79316720:C:T	0.6837	413250	31198	0.00928	0.00982	0.94501	0.344
1B - SENS - no variability	rs1870140	10	82246749	80486993	A	G	rs1870140	0.154157	68467	-0.0347171	0.013186	-2.63288	0.00846662	0.000396088	0.000215635	0.0220439	0.012001	1.83684	0.0662334					0.157	1318976	-0.0124175	0.00185177	-6.70575	7.63864	10:82246749_A_G	0.1539	1142150	170924	0.0274186	0.00685203	4.00152	6.294e-05	10:80486993:A:G	0.1543	413250	31198	0.0225	0.0126	1.78571	0.0733
1B - SENS - no variability	rs477418	10	89805410	88045653	C	A	rs477418	0.964094	68467	0.093841	0.0256425	3.65959	0.000252647	-0.0011957	0.00041857	-0.0665455	0.0232951	-2.85663	0.00428176					0.9664	1314120	0.0279448	0.00369144	7.57016	9.54941	10:89805410_A_C	0.9657	1124270	163279	0.015912	0.0144658	1.09998	0.2713	10:88045653:C:A	0.96456	413250	31198	0.00792	0.0245	0.323265	0.747
1B - SENS - no variability	rs2243548	10	91010313	89250556	C	T	rs2243548	0.482873	68467	0.0443937	0.00949245	4.67674	2.91544e-06	-0.000522767	0.000155033	-0.0290941	0.0086282	-3.37197	0.000746374					0.477	1319062	0.0108761	0.00135298	8.03863	10.6769	10:91010313_C_T	0.4623	1139610	169036	-0.0485975	0.00513514	-9.46373	2.972e-21	10:89250556:C:T	0.4839	413250	31198	-0.0364	0.00905	-4.0221	5.87e-05
1B - SENS - no variability	rs2068888	10	94839642	93079885	G	A	rs2068888	0.551473	68467	0.0740965	0.00953508	7.77094	7.80537e-15	-0.000745448	0.000155707	-0.0414872	0.00866573	-4.7875	1.68922e-06					0.549	1308229	0.0182575	0.00134606	13.5637	28.8951	10:94839642_A_G	0.5438	1157480	177603	0.0184563	0.00500459	3.68787	0.0002261	10:93079885:G:A	0.5505	413250	31198	0.00754	0.00907	0.831312	0.406
1B - SENS - no variability	rs11187838	10	96038686	94278929	G	A	rs11187838	0.565738	68467	-0.0270669	0.00952004	-2.84315	0.00446721	0.000486849	0.000155447	0.0270951	0.00865124	3.13193	0.0017367					0.566	1319138	0.0118796	0.00135105	8.79286	12.6287	10:96038686_A_G	0.5564	1163630	179907	-0.0260106	0.00492175	-5.28483	1.258e-07	10:94278929:G:A	0.5679	413250	31198	-0.0263	0.00912	-2.88377	0.00392
1B - SENS - no variability	rs17668357	10	102003906	100244149	G	C	rs17668357	0.556217	68467	-0.0414484	0.00954747	-4.3413	1.41672e-05	0.00037252	0.000155815	0.0207322	0.00867172	2.39078	0.0168128					0.577	1319146	-0.01623	0.00136816	-11.8626	22.3163	10:102003906_C_G	0.5954	1165610	181522	0.00624754	0.00505596	1.23568	0.2166	10:100244149:G:C	0.5544	413250	31198	0.00919	0.00907	1.01323	0.31
1B - SENS - no variability	rs2792751	10	113940329	112180571	T	C	rs2792751	0.275142	68467	0.0115962	0.0105049	1.10388	0.269646	0.00028693	0.000171555	0.0159688	0.00954772	1.67252	0.0944219					0.281	1319146	0.0257761	0.00147539	17.4707	47.2869	10:113940329_C_T	0.2767	1160660	179621	0.00579098	0.00555386	1.04269	0.2971	10:112180571:T:C	0.2737	413250	31198	0.0161	0.0101	1.59406	0.113
1B - SENS - no variability	rs7910135	10	118398046	116638535	C	A	rs7910135	0.480427	68467	-0.0808222	0.00951574	-8.49353	2.00994e-17	0.00115232	0.000155476	0.0641311	0.00865285	7.41156	1.25022e-13					0.474	1316457	-0.0124343	0.0013382	-9.29181	14.0124	10:118398046_A_C	0.4837	1165530	181522	-0.0163279	0.00490332	-3.32996	0.0008686	10:116638535:C:A	0.4807	413250	31198	-0.0145	0.00904	-1.60398	0.108
1B - SENS - no variability	rs7904973	10	124693587	122934071	G	T	rs7904973	0.424063	68467	-0.0897023	0.00955435	-9.38864	6.10242e-21	0.00113537	0.000155978	0.0631879	0.00868077	7.27906	3.36642e-13					0.424	1316453	-0.0202459	0.00135347	-14.9585	34.9359	10:124693587_G_T	0.4346	1163570	179907	-0.00591351	0.00493463	-1.19837	0.2308	10:122934071:G:T	0.4243	413250	31198	-0.0173	0.00913	-1.89485	0.0579
1B - SENS - no variability	rs1661052	11	2942593	2921363	G	A	rs1661052	0.0915324	68467	-0.108632	0.0163442	-6.64653	3.00389e-11	0.00132586	0.000267	0.0737894	0.0148596	4.96577	6.84525e-07					0.0916	1301785	-0.0246975	0.00238405	-10.3595	17.222	11:2942593_A_G	0.0984	1154790	177802	-0.00906048	0.0087946	-1.03023	0.3029	11:2921363:G:A	0.0913	413250	31198	-0.0246	0.0157	-1.56688	0.118
1B - SENS - no variability	rs11601507	11	5701074	5679844	C	A	rs11601507	0.931803	68467	0.0251098	0.0183223	1.37045	0.170547	-0.00064319	0.000299259	-0.0357961	0.016655	-2.14927	0.0316132					0.9299	929058	-0.0285831	0.00302663	-9.44387	14.4489	11:5701074_A_C	0.9252	1158630	178694	-0.06215	0.00943103	-6.58995	4.4e-11	11:5679844:C:A	0.93187	413250	31198	-0.0595	0.0175	-3.4	0.000701
1B - SENS - no variability	rs214080	11	17299762	17278215	A	G	rs214080	0.421471	68467	0.0131493	0.00954863	1.37709	0.168485	-0.000350403	0.000155975	-0.0195014	0.00868061	-2.24654	0.0246698					0.415	1289455	-0.00952432	0.00137729	-6.91526	8.08159	11:17299762_A_G	0.4106	1163980	181353	-0.00232464	0.00501574	-0.463469	0.643	11:17278215:A:G	0.4225	413250	31198	-0.00116	0.00914	-0.126915	0.899
1B - SENS - no variability	rs10832954	11	18643559	18622012	G	A	rs10832954	0.257452	68467	-0.0265306	0.0108263	-2.45058	0.0142631	-5.18693e-05	0.000176783	-0.00288674	0.00983866	-0.293408	0.769211					0.272	1316516	-0.0214397	0.00150281	-14.2664	31.8657	11:18643559_A_G	0.2915	1163960	181353	-0.0150403	0.00543419	-2.76771	0.005645	11:18622012:G:A	0.2573	413250	31198	-0.0113	0.0103	-1.09709	0.273
1B - SENS - no variability	rs141181296	11	46537370	46515820	C	T	rs141181296	0.967594	68467	0.153558	0.0268555	5.71793	1.07891e-08	-0.00192312	0.000437105	-0.10703	0.0243267	-4.39968	1.08433e-05					0.9689	1314938	0.0404487	0.00392153	10.3145	17.08	11:46537370_C_T	0.9673	1116070	160799	-0.0078887	0.0150454	-0.524328	0.6001	11:46515820:C:T	0.96722	413250	31198	-0.00473	0.0253	-0.186957	0.852
1B - SENS - no variability	rs7106731	11	48003392	47981840	T	G	rs7106731	0.747468	68467	-0.0235707	0.0109191	-2.15867	0.0308764	1.96456e-05	0.000178121	0.00109336	0.00991314	0.110294	0.912177					0.747	1319970	-0.0183498	0.00156909	-11.6945	21.7132	11:48003392_G_T	0.7398	1162060	179738	0.00180751	0.00570149	0.317025	0.7512	11:47981840:T:G	0.7473	413250	31198	-0.00494	0.0104	-0.475	0.634
1B - SENS - no variability	rs116314949	11	49247978	49226426	C	T	rs116314949	0.96806	68467	0.122302	0.0266133	4.59552	4.31782e-06	-0.00145577	0.00043377	-0.0810192	0.024141	-3.35608	0.000790625					0.9683	1308165	0.0321394	0.00389961	8.2417	11.1859	11:49247978_C_T	0.9682	1090470	157954	-0.010856	0.0152805	-0.710449	0.4774	11:49226426:C:T	0.96779	413250	31198	-0.0153	0.0254	-0.602362	0.548
1B - SENS - no variability	rs118146000	11	50364638	50405467	G	A	rs118146000	0.966682	68467	0.136503	0.0264517	5.16045	2.46448e-07	-0.00169252	0.000431367	-0.0941957	0.0240073	-3.92363	8.72361e-05					0.9692	1298419	0.0344145	0.00416026	8.2722	11.2634	11:50364638_A_G	0.9651	945369	105824	-0.020106	0.0171396	-1.17307	0.2408	11:50405467:G:A	0.96649	413250	31198	-0.0161	0.0253	-0.636364	0.524
1B - SENS - no variability	rs187874220	11	51437935	54681345	A	T	rs187874220	0.97845	68467	0.151476	0.0351294	4.31195	1.61849e-05	-0.00191288	0.000572434	-0.106459	0.0318582	-3.34166	0.000832863					0.9776	1295339	0.0381631	0.00518977	7.35352	9.04988	11:51437935_A_T	0.9733	918632	87937	-0.0168798	0.0216241	-0.7806	0.435	11:54681345:T:A	0.02172	413250	31198	0.0141	0.0334	0.422156	0.673
1B - SENS - no variability	rs77584654	11	55095202	55327726	C	G	rs77584654	0.969109	68467	0.106185	0.0274211	3.87241	0.000107779	-0.0012645	0.000446787	-0.0703744	0.0248655	-2.8302	0.00465203					0.9693	1078110	0.0339608	0.00447254	7.59318	9.60329	11:55095202_C_G	0.9698	1103540	158608	-0.017909	0.0160967	-1.11259	0.2659	11:55327726:C:G	0.96889	413250	31198	-0.0255	0.0261	-0.977011	0.328
1B - SENS - no variability	rs75230704	11	56225592	56458116	G	A	rs75230704	0.955215	68467	-0.120251	0.0236833	-5.07748	3.82615e-07	0.00184684	0.000385982	0.102784	0.0214814	4.78479	1.71216e-06					0.9582	1308753	-0.0289773	0.00368939	-7.85423	10.2254	11:56225592_A_G	0.9509	1133070	166834	-0.0181056	0.0128493	-1.40907	0.1588	11:56458116:G:A	0.95499	413250	31198	-0.00937	0.0221	-0.423982	0.671
1B - SENS - no variability	rs950802	11	60152584	60385111	G	A	rs950802	0.691421	68467	0.0261727	0.0101451	2.57984	0.00988496	-0.000243226	0.000165635	-0.0135365	0.00921828	-1.46844	0.141986					0.686	1313639	0.0101524	0.00144496	7.02608	8.32109	11:60152584_A_G	0.6737	1141630	170988	-0.00242955	0.00539283	-0.450515	0.6523	11:60385111:G:A	0.693	413250	31198	-0.000351	0.00978	-0.0358896	0.971
1B - SENS - no variability	rs174564	11	61588305	61820833	A	G	rs174564	0.651954	68467	0.110717	0.00992797	11.152	7.05381e-29	-0.000988933	0.000162029	-0.0550381	0.00901758	-6.10342	1.03899e-09					0.649	1314847	0.0417688	0.0014041	29.7477	134.928	11:61588305_A_G	0.6591	1164000	181353	0.0108649	0.00521134	2.08486	0.03708	11:61820833:A:G	0.6503	413250	31198	0.00473	0.00946	0.5	0.617
1B - SENS - no variability	rs77631946	11	63688374	63920902	C	A	rs77631946	0.900159	68467	0.045163	0.0163852	2.75633	0.00584559	-0.000466087	0.000266976	-0.0259396	0.0148583	-1.7458	0.0808465					0.9076	1307051	0.0188777	0.00237719	7.94118	10.4371	11:63688374_A_C	0.9045	1135180	170239	0.0344348	0.00929022	3.70657	0.0002101	11:63920902:C:A	0.8992	413250	31198	0.0313	0.0156	2.00641	0.0447
1B - SENS - no variability	rs4647594	11	65118587	65351116	C	T	rs4647594	0.945577	68467	-0.126487	0.0209146	-6.04778	1.46955e-09	0.00179579	0.000341426	0.0999429	0.0190017	5.25967	1.44372e-07					0.9498	1315813	-0.0205423	0.00307152	-6.68799	7.6017	11:65118587_C_T	0.9512	1149020	175426	0.0135139	0.012243	1.1038	0.2697	11:65351116:C:T	0.94593	413250	31198	-0.0083	0.0201	-0.412935	0.679
1B - SENS - no variability	rs117777720	11	66196384	66428913	C	T	rs117777720	0.763297	68467	0.0517016	0.0110678	4.67137	2.9928e-06	-0.00069308	0.000180674	-0.0385727	0.0100552	-3.83608	0.000125028					0.759	1319139	0.0135593	0.00156901	8.64195	12.2247	11:66196384_C_T	0.7685	1160810	179318	-0.00526663	0.00584557	-0.900961	0.3676	11:66428913:C:T	0.7625	413250	31198	-0.00668	0.0106	-0.630189	0.529
1B - SENS - no variability	rs72997616	11	75474195	75763150	C	A	rs72997616	0.906088	68467	0.0532599	0.0163804	3.25144	0.00114831	-0.0003057	0.000267272	-0.0170134	0.0148748	-1.14378	0.252717					0.9008	1319084	0.0240062	0.00227045	10.5733	17.9056	11:75474195_A_C	0.8963	1136920	168101	-0.0120176	0.00841426	-1.42824	0.1532	11:75763150:C:A	0.90679	413250	31198	-0.0313	0.0156	-2.00641	0.0443
1B - SENS - no variability	rs4945274	11	78109260	78398214	G	A	rs4945274	0.84041	68467	0.0453906	0.0129208	3.51298	0.000443157	-0.000443317	0.00021081	-0.0246723	0.0117324	-2.10292	0.0354732					0.839	1319145	0.0147142	0.0018212	8.0794	10.7781	11:78109260_A_G	0.8212	1159320	178466	0.0214678	0.00643907	3.33399	0.0008561	11:78398214:G:A	0.8416	413250	31198	0.0174	0.0124	1.40323	0.16
1B - SENS - no variability	rs12575636	11	95311260	95578096	T	G	rs12575636	0.809934	68467	0.0656906	0.0120597	5.44712	5.12148e-08	-0.000859985	0.000197056	-0.0478616	0.0109669	-4.36417	1.2763e-05					0.808	1319980	0.0121462	0.00168742	7.19809	8.7	11:95311260_G_T	0.8103	1160370	179848	-0.0087037	0.00626444	-1.38938	0.1647	11:95578096:T:G	0.8111	413250	31198	-0.0123	0.0116	-1.06034	0.285
1B - SENS - no variability	rs11226108	11	103870755	104000027	G	C	rs11226108	0.809142	68467	0.0299668	0.0121729	2.46177	0.0138256	-9.19703e-05	0.000198582	-0.00511851	0.0110519	-0.463136	0.643267					0.809	1319096	0.0143322	0.00173124	8.27857	11.2796	11:103870755_C_G	0.81	1161280	180081	0.0169034	0.00625358	2.70299	0.006872	11:104000027:G:C	0.8081	413250	31198	0.0234	0.0115	2.03478	0.0416
1B - SENS - no variability	rs964184	11	116648917	116778201	G	C	rs964184	0.132655	68467	0.278695	0.0136614	20.4002	1.81703e-92	-0.00282362	0.000223798	-0.157146	0.0124553	-12.6168	1.72772e-36					0.135	1316514	0.100205	0.00194259	51.5832	402.947	11:116648917_C_G	0.152	1161120	180049	0.058263	0.00693485	8.40148	4.409e-17	11:116778201:G:C	0.1321	413250	31198	0.0452	0.0133	3.3985	0.000677
1B - SENS - no variability	rs4639966	11	118573519	118702810	T	C	rs4639966	0.760114	68467	-0.0323855	0.0110545	-2.92961	0.003394	0.000414906	0.000180626	0.0230912	0.0100525	2.29705	0.0216165					0.759	1319066	-0.0144555	0.00156035	-9.26427	13.9341	11:118573519_C_T	0.7556	1158450	178442	-0.00658981	0.00571812	-1.15244	0.2491	11:118702810:T:C	0.7607	413250	31198	0.000973	0.0106	0.0917925	0.927
1B - SENS - no variability	rs7930518	11	122523596	122652888	G	A	rs7930518	0.624113	68467	-0.0256278	0.00973774	-2.63181	0.00849351	-8.42998e-05	0.000159101	-0.00469162	0.00885461	-0.529851	0.596216					0.615	1319024	-0.0223765	0.00137611	-16.2607	41.1016	11:122523596_A_G	0.6108	1161240	180081	-0.019617	0.00503865	-3.8933	9.889e-05	11:122652888:G:A	0.6231	413250	31198	-0.0371	0.0093	-3.98925	6.55e-05
1B - SENS - no variability	rs74612335	11	126238633	126368738	T	C	rs74612335	0.86628	68467	-0.0415444	0.0138011	-3.01023	0.00261062	-4.01701e-05	0.000225483	-0.00223562	0.012549	-0.178151	0.858604					0.866	1319090	-0.035702	0.0019571	-18.2423	51.4605	11:126238633_C_T	0.8656	1164070	181353	-0.0241206	0.00724494	-3.3293	0.0008706	11:126368738:T:C	0.8667	413250	31198	-0.019	0.0133	-1.42857	0.156
1B - SENS - no variability	rs35882350	12	623129	513963	A	G	rs35882350	0.738556	68467	-0.0479656	0.0106723	-4.49439	6.97869e-06	0.00049554	0.000174308	0.0275788	0.00970096	2.84289	0.00447079					0.745	1294019	-0.0164073	0.00157171	-10.4391	17.4751	12:623129_A_G	0.7486	1165600	181521	-0.0194879	0.0057931	-3.36399	0.0007683	12:513963:A:G	0.7382	413250	31198	-0.0265	0.0103	-2.57282	0.00981
1B - SENS - no variability	rs76895963	12	4384844	4275678	T	G	rs76895963	0.979423	68467	0.121586	0.0399606	3.04266	0.0023451	-0.000776367	0.000652914	-0.043208	0.0363373	-1.18908	0.234408					0.9821	1307577	0.0733647	0.00541224	13.5553	28.8608	12:4384844_G_T	0.9801	1090580	151105	0.0215426	0.0219114	0.983166	0.3255	12:4275678:T:G	0.97921	413250	31198	0.0197	0.0347	0.567723	0.57
1B - SENS - no variability	rs4883201	12	9082581	8929985	A	G	rs4883201	0.897457	68467	0.0259572	0.0156011	1.6638	0.0961527	5.34766e-05	0.000254917	0.00297619	0.0141871	0.209781	0.833839					0.895	1311744	0.0331814	0.00218071	15.2159	36.1142	12:9082581_A_G	0.8839	1162770	179674	0.00555604	0.00760696	0.730389	0.4652	12:8929985:A:G	0.898	413250	31198	-0.00118	0.0149	-0.0791946	0.937
1B - SENS - no variability	rs75667995	12	25409070	25256136	T	C	rs75667995	0.928232	68467	0.0336989	0.0183783	1.83362	0.0667109	-0.000208484	0.000300164	-0.011603	0.0167053	-0.694566	0.487327					0.9319	1318565	0.0331673	0.00263409	12.5916	25.0295	12:25409070_C_T	0.9371	1127230	165173	0.0325307	0.0109645	2.96691	0.003008	12:25256136:T:C	0.92767	413250	31198	0.0408	0.0174	2.34483	0.0191
1B - SENS - no variability	rs2170640	12	26801236	26648303	T	C	rs2170640	0.594196	68467	0.0162372	0.00966747	1.67958	0.0930404	-0.000479364	0.000157919	-0.0266785	0.00878882	-3.0355	0.00240146					0.594	1319973	-0.00962789	0.00136903	-7.03264	8.33538	12:26801236_C_T	0.6026	1165600	181522	-0.00437637	0.0050106	-0.873422	0.3824	12:26648303:T:C	0.5932	413250	31198	0.0119	0.00923	1.28927	0.197
1B - SENS - no variability	rs10843390	12	29496991	29344058	C	T	rs10843390	0.723511	68467	0.0887524	0.010557	8.40699	4.21768e-17	-0.00112234	0.000172394	-0.0624625	0.0095944	-6.51031	7.50677e-11					0.72	1319977	0.0143717	0.00148882	9.65308	15.0605	12:29496991_C_T	0.7067	1165630	181522	-0.00328445	0.00537831	-0.610685	0.5414	12:29344058:C:T	0.7243	413250	31198	0.00829	0.0101	0.820792	0.412
1B - SENS - no variability	rs11175540	12	40586295	40192493	T	A	rs11175540	0.931176	68467	0.00882562	0.0188329	0.468628	0.639336	-0.000425337	0.000307436	-0.0236717	0.01711	-1.3835	0.166513					0.9338	1289501	-0.0232318	0.00274118	-8.47511	11.7859	12:40586295_A_T	0.9234	1164760	181289	0.0176808	0.00928542	1.90415	0.05689	12:40192493:T:A	0.93081	413250	31198	-0.00832	0.0178	-0.467416	0.64
1B - SENS - no variability	rs34072608	12	46189284	45795501	G	T	rs34072608	0.801613	68467	-0.030996	0.0118485	-2.61603	0.0088962	0.00017726	0.00019355	0.00986524	0.0107718	0.915838	0.359753					0.806	1319979	-0.0132232	0.00172951	-7.64563	9.72668	12:46189284_G_T	0.8114	1162730	179674	0.0155189	0.00635304	2.44276	0.01458	12:45795501:G:T	0.8007	413250	31198	0.0088	0.0114	0.77193	0.438
1B - SENS - no variability	rs112491925	12	50109859	49716076	G	A	rs112491925	0.986544	68467	0.0233	0.0421976	0.552164	0.580836	0.000327715	0.000686472	0.0182386	0.0382049	0.47739	0.633085					0.9852	1314661	0.036931	0.00550143	6.71298	7.65372	12:50109859_A_G	0.9834	1127580	163496	0.0566749	0.0204445	2.77213	0.005569	12:49716076:G:A	0.9867	413250	31198	0.0658	0.0394	1.67005	0.0946
1B - SENS - no variability	rs111299924	12	51120202	50726419	C	T	rs111299924	0.65358	68467	0.110585	0.0098771	11.1962	4.29252e-29	-0.00142216	0.000161165	-0.0791489	0.00896949	-8.82424	1.10553e-18					0.659	1314488	0.0187095	0.00142224	13.155	27.2354	12:51120202_C_T	0.673	1134090	161536	0.0136074	0.00542122	2.51003	0.01207	12:50726419:C:T	0.6543	413250	31198	0.0127	0.00949	1.33825	0.18
1B - SENS - no variability	rs10783804	12	57246941	56853157	G	A	rs10783804	0.651391	68467	0.0523072	0.00993973	5.26244	1.42218e-07	-0.000656353	0.000162507	-0.0365287	0.00904418	-4.03892	5.37068e-05					0.653	1280616	0.00955137	0.001444	6.61452	7.4498	12:57246941_A_G	0.6426	1136880	162019	0.0116401	0.00536297	2.17045	0.02997	12:56853157:G:A	0.651	413250	31198	0.0167	0.00953	1.75236	0.0795
1B - SENS - no variability	rs61754230	12	72179446	71785666	C	T	rs61754230	0.980084	68467	-0.0174561	0.0328728	-0.531018	0.595407	-0.000705822	0.000538302	-0.0392818	0.0299587	-1.3112	0.189791					0.9844	1163805	-0.0472903	0.00556039	-8.50485	11.8635	12:72179446_C_T	0.981	999656	140449	-0.0212142	0.0197074	-1.07646	0.2817	12:71785666:C:T	0.98028	413250	31198	-0.0279	0.0325	-0.858462	0.39
1B - SENS - no variability	rs12306780	12	89921860	89528083	A	T	rs12306780	0.653703	68467	-0.0357124	0.00993057	-3.59621	0.000322914	0.000429323	0.00016227	0.0238936	0.00903096	2.64574	0.00815155					0.659	1311846	-0.00925083	0.00140895	-6.56576	7.34987	12:89921860_A_T	0.672	1165600	181522	0.0103135	0.00523502	1.9701	0.04883	12:89528083:A:T	0.6527	413250	31198	0.0158	0.00949	1.66491	0.0951
1B - SENS - no variability	rs11837065	12	100859983	100466205	C	T	rs11837065	0.630884	68467	0.0481465	0.00985145	4.88725	1.02285e-06	-0.000674119	0.00016094	-0.0375174	0.00895697	-4.18863	2.80696e-05					0.635	1306489	0.0118643	0.00141877	8.36238	11.4941	12:100859983_C_T	0.6494	1165560	181515	0.0104159	0.00522709	1.99267	0.0463	12:100466205:C:T	0.6302	413250	31198	0.016	0.00943	1.69671	0.0902
1B - SENS - no variability	rs1196760	12	105606068	105212290	G	C	rs1196760	0.0949179	68467	0.0672523	0.0163837	4.10483	4.04673e-05	-0.000975767	0.000267677	-0.0543053	0.0148973	-3.64532	0.000267085					0.0921	1318542	0.0195551	0.00236857	8.25608	11.2224	12:105606068_C_G	0.0913	1151770	177340	0.0108524	0.00895472	1.21192	0.2255	12:105212290:G:C	0.0955	413250	31198	-0.00321	0.0155	-0.207097	0.836
1B - SENS - no variability	rs888192	12	109995097	109557292	A	G	rs888192	0.47657	68467	-0.0728468	0.00942202	-7.73155	1.06445e-14	0.000909528	0.00015387	0.0506189	0.00856349	5.91101	3.4024e-09					0.471	1319145	-0.0179807	0.00133895	-13.429	28.3426	12:109995097_A_G	0.4748	1165580	181522	-0.00222974	0.0048962	-0.455403	0.6488	12:109557292:A:G	0.4777	413250	31198	-0.0204	0.00902	-2.26164	0.024
1B - SENS - no variability	rs3184504	12	111884608	111446804	T	C	rs3184504	0.483038	68467	-0.000781741	0.00941917	-0.0829947	0.933856	-0.000483728	0.00015383	-0.0269214	0.00856124	-3.14457	0.00166341					0.473	1319147	-0.0268413	0.00134526	-19.9525	61.3486	12:111884608_C_T	0.4486	1165550	181521	0.0553017	0.00510873	10.8249	2.622e-27	12:111446804:T:C	0.4808	413250	31198	0.0719	0.00902	7.97118	1.49e-15
1B - SENS - no variability	rs11066320	12	112906415	112468611	A	G	rs11066320	0.424698	68467	-0.0135444	0.00956458	-1.4161	0.156747	-0.000174903	0.000156274	-0.00973403	0.00869725	-1.11921	0.263052					0.423	1298579	-0.0217132	0.00138458	-15.6822	38.2995	12:112906415_A_G	0.4007	1140320	169291	0.0492878	0.00540519	9.11861	7.609e-20	12:112468611:A:G	0.4225	413250	31198	0.0616	0.00915	6.73224	1.63e-11
1B - SENS - no variability	rs1169288	12	121416650	120978847	A	C	rs1169288	0.685256	68467	-0.138628	0.0101655	-13.637	2.45541e-42	0.0016565	0.000166074	0.0921907	0.00924268	9.97446	1.98177e-23					0.678	1318934	-0.0357173	0.00143797	-24.8387	94.444	12:121416650_A_C	0.6718	1161000	179723	-0.0485796	0.00528425	-9.19329	3.81e-20	12:120978847:A:C	0.6875	413250	31198	-0.0618	0.00978	-6.31902	2.58e-10
1B - SENS - no variability	rs28866344	12	123885484	123400937	A	G	rs28866344	0.0925583	68467	0.134023	0.0164023	8.17098	3.06595e-16	-0.00178161	0.000267732	-0.0991537	0.0149003	-6.65446	2.8464e-11					0.0964	1305012	0.0342366	0.00230718	14.8392	34.3962	12:123885484_A_G	0.1079	1117390	164032	0.00107928	0.00861139	0.125331	0.9003	12:123400937:A:G	0.0924	413250	31198	-0.00583	0.0156	-0.373718	0.709
1B - SENS - no variability	rs921919	12	125265201	124780655	G	A	rs921919	0.33004	68467	0.00574334	0.010211	0.562468	0.573798	0.000275311	0.000166774	0.0153221	0.00928163	1.6508	0.0987792					0.341	1294286	0.0193243	0.00146019	13.2341	27.5529	12:125265201_A_G	0.3541	1164020	181015	-0.0138569	0.00533885	-2.59549	0.009446	12:124780655:G:A	0.3294	413250	31198	-0.0149	0.00978	-1.52352	0.128
1B - SENS - no variability	rs75588192	12	133048600	132472014	G	A	rs75588192	0.861826	68467	-0.0933102	0.0140136	-6.65857	2.76794e-11	0.00136295	0.000228874	0.0758537	0.0127377	5.95504	2.60183e-09					0.86	1165218	-0.0183864	0.00204256	-9.00164	13.1987	12:133048600_A_G	0.8631	780479	130895	-0.0294229	0.00854115	-3.44484	0.0005714	12:132472014:G:A	0.862	413250	31198	-0.0457	0.0133	-3.43609	0.000572
1B - SENS - no variability	rs76428106	13	28604007	28029870	T	C	rs76428106	0.987097	68467	0.173437	0.0428955	4.04324	5.27252e-05	-0.00167809	0.000699349	-0.0933924	0.0389216	-2.3995	0.0164177					0.9883	1305472	0.054173	0.00670636	8.07785	10.7743	13:28604007_C_T	0.9853	1047850	145384	-0.0761561	0.0242719	-3.13762	0.001703	13:28029870:T:C	0.98712	413250	31198	-0.0961	0.0415	-2.31566	0.0204
1B - SENS - no variability	rs4769036	13	31005142	30431005	T	C	rs4769036	0.37612	68467	-0.000822162	0.00980465	-0.0838543	0.933172	-0.000160097	0.000160159	-0.00891004	0.00891347	-0.999616	0.317497					0.39	1284134	-0.00990556	0.00139488	-7.10137	8.48588	13:31005142_C_T	0.3904	1165570	181522	-0.00328703	0.0050375	-0.652512	0.5141	13:30431005:T:C	0.3784	413250	31198	0.00344	0.00932	0.369099	0.712
1B - SENS - no variability	rs4942505	13	32963707	32389570	C	T	rs4942505	0.475963	68467	-0.00468276	0.00950519	-0.492653	0.622258	0.000324574	0.000155287	0.0180638	0.00864233	2.09016	0.0366041					0.474	1317346	0.0166604	0.0013403	12.4304	24.4158	13:32963707_C_T	0.476	1165540	181522	0.0103302	0.00487508	2.11898	0.03409	13:32389570:C:T	0.4752	413250	31198	0.016	0.00904	1.76991	0.077
1B - SENS - no variability	rs17532371	13	41635301	41061165	C	G	rs17532371	0.925103	68467	0.162709	0.018155	8.9622	3.19326e-19	-0.00211888	0.000296223	-0.117924	0.016486	-7.153	8.5016e-13					0.9294	1319953	0.0266856	0.0026112	10.2197	16.7824	13:41635301_C_G	0.9296	1128240	166038	0.00944477	0.0101179	0.933473	0.3506	13:41061165:C:G	0.92489	413250	31198	-0.00181	0.0172	-0.105233	0.916
1B - SENS - no variability	rs201796	13	50956096	50381960	C	T	rs201796	0.375754	68467	0.0542073	0.00978699	5.53871	3.04857e-08	-0.000610547	0.000159877	-0.0339794	0.00889777	-3.81886	0.000134086					0.37	1314469	0.00999278	0.00139357	7.17063	8.63894	13:50956096_C_T	0.3924	1165520	181522	0.000201967	0.00506817	0.0398501	0.9682	13:50381960:C:T	0.3742	413250	31198	-0.00245	0.00935	-0.262032	0.794
1B - SENS - no variability	rs9592980	13	74855425	74281288	G	A	rs9592980	0.41208	68467	-0.025042	0.00961826	-2.60359	0.00922558	0.000265889	0.000157075	0.0147978	0.00874182	1.69276	0.090502					0.415	1307517	-0.011274	0.00136944	-8.23256	11.1627	13:74855425_A_G	0.4233	1162770	180248	0.00316143	0.00496058	0.637311	0.5239	13:74281288:G:A	0.4116	413250	31198	0.0065	0.00917	0.708833	0.479
1B - SENS - no variability	rs4771674	13	111039070	110386723	A	G	rs4771674	0.377709	68467	0.0293475	0.00973428	3.01486	0.00257109	-0.000701318	0.000158967	-0.0390312	0.00884714	-4.41173	1.02571e-05					0.381	1302617	-0.0139553	0.00139515	-10.0027	16.1118	13:111039070_A_G	0.3924	1162780	180250	0.0297677	0.00505353	5.89047	3.851e-09	13:110386723:A:G	0.3754	413250	31198	0.0162	0.00935	1.73262	0.0836
1B - SENS - no variability	rs6602909	13	114551993	113849020	T	C	rs6602909	0.672934	68467	-0.0359999	0.0100931	-3.5668	0.000361408	0.000154651	0.000164857	0.00860692	0.00917494	0.93809	0.348199					0.67	1281188	-0.0261011	0.00145739	-17.9095	49.6384	13:114551993_C_T	0.6555	1114680	161875	-0.017459	0.00545434	-3.20094	0.00137	13:113849020:T:C	0.675	413250	31198	-0.0283	0.00964	-2.93568	0.0033
1B - SENS - no variability	rs11621792	14	24871926	24402720	C	T	rs11621792	0.546519	68467	-0.0595994	0.0095205	-6.26011	3.85009e-10	0.000479181	0.000155442	0.0266683	0.008651	3.08269	0.00205151					0.551	1289046	-0.0211883	0.0013774	-15.3828	36.8891	14:24871926_C_T	0.5645	1154890	178580	-0.00478447	0.00519563	-0.920864	0.3571	14:24402720:C:T	0.5472	413250	31198	-0.00368	0.00911	-0.403952	0.686
1B - SENS - no variability	rs139262716	14	31725111	31255905	G	A	rs139262716	0.982718	68467	0.0398058	0.0357492	1.11347	0.265506	-2.7436e-06	0.000583349	-0.000152692	0.0324657	-0.00470319	0.996247					0.9811	1311727	0.0394461	0.00512595	7.69537	9.84443	14:31725111_A_G	0.9749	1131540	164665	0.0194628	0.0177193	1.0984	0.272	14:31255905:G:A	0.9833	413250	31198	-0.0208	0.0351	-0.592593	0.553
1B - SENS - no variability	rs11846704	14	35186694	34717488	C	T	rs11846704	0.730916	68467	0.0497637	0.0107154	4.64411	3.41627e-06	-0.0006897	0.000175053	-0.0383846	0.0097424	-3.93995	8.15106e-05					0.733	1319314	0.011801	0.00150929	7.81891	10.14	14:35186694_C_T	0.7144	1162110	179402	0.0013321	0.00552268	0.241205	0.8094	14:34717488:C:T	0.7326	413250	31198	-0.0165	0.0102	-1.61765	0.108
1B - SENS - no variability	rs11626768	14	39686917	39217713	T	A	rs11626768	0.727912	68467	-0.0218917	0.0106234	-2.0607	0.0393322	0.0001595	0.000173616	0.00887684	0.0096624	0.918699	0.358253					0.725	1319901	-0.0114084	0.00151572	-7.52672	9.44813	14:39686917_A_T	0.7257	1163630	179907	-0.010839	0.00551442	-1.96557	0.04935	14:39217713:T:A	0.7287	413250	31198	-0.0205	0.0102	-2.0098	0.0444
1B - SENS - no variability	rs12897637	14	64239351	63772633	T	C	rs12897637	0.839448	68467	-0.0869428	0.0128218	-6.78086	1.19597e-11	0.00110035	0.000209224	0.061239	0.0116442	5.2592	1.44741e-07					0.84	1318906	-0.0182721	0.00182792	-9.99612	16.0916	14:64239351_C_T	0.8396	1165660	181521	0.00193038	0.00677755	0.28482	0.7758	14:63772633:T:C	0.8403	413250	31198	0.0217	0.0124	1.75	0.0791
1B - SENS - no variability	rs7149261	14	70875513	70408796	G	T	rs7149261	0.138966	68467	-0.0263587	0.0136121	-1.93642	0.0528165	0.000117443	0.000222419	0.0065362	0.0123785	0.528027	0.597481					0.14	1319145	-0.0192679	0.00193553	-9.95484	15.9657	14:70875513_G_T	0.1443	1162450	180148	-0.0102419	0.007146	-1.43323	0.1518	14:70408796:G:T	0.1393	413250	31198	-0.0187	0.0131	-1.42748	0.153
1B - SENS - no variability	rs7150254	14	75299101	74832398	G	A	rs7150254	0.536987	68467	0.0388212	0.00947116	4.09889	4.1521e-05	-0.000302942	0.000154702	-0.0168599	0.00860976	-1.95824	0.0502028					0.536	1316516	0.0118851	0.00134835	8.81455	12.6873	14:75299101_A_G	0.5386	1165580	181522	-0.012999	0.00492026	-2.64193	0.008244	14:74832398:G:A	0.5364	413250	31198	-0.0297	0.00904	-3.2854	0.00102
1B - SENS - no variability	rs17580	14	94847262	94380925	T	A	rs17580	0.951697	68467	-0.0850112	0.0220451	-3.85624	0.000115159	0.000280702	0.000359869	0.0156222	0.0200282	0.780011	0.435385					0.9614	1306631	-0.0474734	0.00349278	-13.5919	29.0115	14:94847262_A_T	0.9568	1111700	157293	0.0078861	0.0137018	0.575552	0.5649	14:94380925:T:A	0.95137	413250	31198	0.00867	0.0211	0.4109	0.682
1B - SENS - no variability	rs2413926	15	49336477	49044280	T	A	rs2413926	0.62183	68467	0.0537715	0.00973384	5.52418	3.31198e-08	-0.000810496	0.00015897	-0.0451074	0.00884734	-5.09841	3.42643e-07					0.625	1319944	0.0121347	0.0013926	8.7137	12.4159	15:49336477_A_T	0.6361	1165590	181521	0.0081066	0.00513549	1.57855	0.1144	15:49044280:T:A	0.6223	413250	31198	0.00752	0.00931	0.807734	0.419
1B - SENS - no variability	rs79391862	15	53739426	53447229	A	C	rs79391862	0.986092	68467	0.0553615	0.041849	1.32289	0.185874	-0.000301246	0.000682814	-0.0167655	0.0380013	-0.441183	0.659081					0.9794	1305643	0.0593847	0.00513215	11.5711	21.2756	15:53739426_A_C	0.9578	1104270	154648	0.0619025	0.0178048	3.47672	0.0005076	15:53447229:A:C	0.98602	413250	31198	0.0238	0.0391	0.608696	0.542
1B - SENS - no variability	rs72749502	15	57297078	57004880	A	T	rs72749502	0.926452	68467	-0.100839	0.0179584	-5.61513	1.96515e-08	0.000994809	0.000293522	0.0553651	0.0163357	3.38921	0.000700993					0.9297	1319967	-0.0320718	0.00267368	-11.9954	22.7986	15:57297078_A_T	0.9285	1164760	181288	-0.0120178	0.00958006	-1.25446	0.2097	15:57004880:A:T	0.92742	413250	31198	-0.0277	0.0175	-1.58286	0.112
1B - SENS - no variability	rs1077834	15	58723479	58431280	T	C	rs1077834	0.780809	68467	-0.150693	0.0114268	-13.1877	1.0495e-39	0.00149593	0.000186493	0.0832546	0.0103791	8.0214	1.04768e-15					0.785	1319972	-0.0648566	0.00162004	-40.0339	243.289	15:58723479_C_T	0.7746	1143190	171156	-0.0339533	0.00607703	-5.58716	2.308e-08	15:58431280:T:C	0.7813	413250	31198	-0.0222	0.0109	-2.0367	0.0415
1B - SENS - no variability	rs62011285	15	63791063	63498864	T	C	rs62011285	0.657024	68467	-0.0298857	0.00993563	-3.00793	0.00263048	0.000203906	0.000162274	0.0113482	0.0090312	1.25656	0.208915					0.649	1317254	-0.0167378	0.00139978	-11.9575	22.6602	15:63791063_C_T	0.657	1153960	177805	0.00154101	0.00522614	0.294866	0.7681	15:63498864:T:C	0.6575	413250	31198	-0.0152	0.00951	-1.59832	0.109
1B - SENS - no variability	rs6495122	15	75125645	74833304	A	C	rs6495122	0.407156	68467	-0.043575	0.00959202	-4.54284	5.55153e-06	0.000329688	0.000156689	0.0183484	0.0087204	2.10408	0.0353717					0.426	1315054	-0.0116124	0.0013558	-8.56498	12.0212	15:75125645_A_C	0.4597	1165550	181521	0.00987578	0.00504848	1.95619	0.05044	15:74833304:A:C	0.4043	413250	31198	0.0113	0.0092	1.22826	0.219
1B - SENS - no variability	rs8043389	15	89069457	88526226	G	T	rs8043389	0.352655	68467	-0.0109248	0.00991914	-1.10139	0.270729	8.12382e-05	0.000162181	0.00452123	0.00902601	0.500911	0.616434					0.349	1311016	-0.00955479	0.00140602	-6.79563	7.82709	15:89069457_G_T	0.3407	1165530	181518	-0.00407743	0.00519226	-0.78529	0.4323	15:88526226:G:T	0.3528	413250	31198	-0.00159	0.00945	-0.168254	0.867
1B - SENS - no variability	rs9597	16	1374951	1324950	C	G	rs9597	0.959238	68467	0.0730431	0.0240616	3.03567	0.00240017	-0.000941963	0.000394252	-0.052424	0.0219417	-2.38924	0.0168834					0.9635	1304555	0.0247445	0.00366124	6.7585	7.74896	16:1374951_C_G	0.9563	1105100	155806	-0.00740021	0.0136164	-0.543477	0.5868	16:1324950:C:G	0.95901	413250	31198	-0.0452	0.0228	-1.98246	0.0471
1B - SENS - no variability	rs12445804	16	11706100	11612244	G	A	rs12445804	0.9254	68467	-0.134875	0.0182791	-7.37863	1.60176e-13	0.00153717	0.000298504	0.0855497	0.0166129	5.14958	2.61168e-07					0.9238	1311079	-0.0327687	0.00257835	-12.7092	25.4822	16:11706100_A_G	0.9116	1158160	180247	-0.0259457	0.00908655	-2.85539	0.004298	16:11612244:G:A	0.92544	413250	31198	-0.0458	0.0173	-2.6474	0.00816
1B - SENS - no variability	rs11640942	16	19919946	19908624	C	T	rs11640942	0.858963	68467	0.015111	0.0136335	1.10838	0.2677	-0.000557188	0.000222476	-0.0310097	0.0123817	-2.50448	0.0122634					0.865	1319123	-0.0137136	0.00195507	-7.01438	8.29564	16:19919946_C_T	0.8712	1153410	177675	-0.0169749	0.00746043	-2.27533	0.02289	16:19908624:C:T	0.8593	413250	31198	-0.0342	0.013	-2.63077	0.0085
1B - SENS - no variability	rs1870293	16	30970941	30959620	T	C	rs1870293	0.365484	68467	0.114433	0.00984361	11.6251	3.10136e-31	-0.00167941	0.000160697	-0.0934661	0.00894344	-10.4508	1.46184e-25					0.364	1316489	0.0122033	0.00139491	8.74845	12.5091	16:30970941_C_T	0.3797	1160530	180512	-0.00130882	0.00512645	-0.255307	0.7985	16:30959620:T:C	0.3672	413250	31198	-0.0135	0.00936	-1.44231	0.148
1B - SENS - no variability	rs247616	16	56989590	56955678	C	T	rs247616	0.674835	68467	-0.0129836	0.0101255	-1.28227	0.199747	-0.000313742	0.00016537	-0.017461	0.00920349	-1.89721	0.0578005					0.679	1313169	-0.0405742	0.00143201	-28.3337	122.523	16:56989590_C_T	0.6828	1164100	181016	0.0340496	0.00529535	6.43008	1.275e-10	16:56955678:C:T	0.6741	413250	31198	0.0354	0.00966	3.6646	0.000251
1B - SENS - no variability	rs28382814	16	66971780	66937877	C	T	rs28382814	0.956942	68467	-0.0236223	0.0234446	-1.00758	0.313657	0.00110625	0.000382965	0.0615671	0.0213135	2.88864	0.00386933					0.9634	1307147	0.0273447	0.00368531	7.41992	9.2015	16:66971780_C_T	0.9643	1117700	159276	0.00265514	0.014972	0.177341	0.8592	16:66937877:C:T	0.95672	413250	31198	-0.00162	0.0225	-0.072	0.943
1B - SENS - no variability	rs4986970	16	67976320	67942417	A	T	rs4986970	0.965565	68467	-0.0378618	0.0255018	-1.48467	0.137632	0.00154727	0.000416333	0.086112	0.0231706	3.71643	0.000202077					0.9682	1312821	0.0375412	0.00389824	9.63029	14.9933	16:67976320_A_T	0.9684	1110470	158157	-0.00913159	0.0155543	-0.587077	0.5572	16:67942417:A:T	0.96532	413250	31198	-0.0052	0.0246	-0.211382	0.833
1B - SENS - no variability	rs76116020	16	69385641	69351738	A	G	rs76116020	0.955955	68467	-0.0490876	0.0228979	-2.14376	0.0320524	0.00118651	0.000373127	0.0660339	0.020766	3.1799	0.00147336					0.9616	1313121	0.0277559	0.00346743	8.00475	10.5932	16:69385641_A_G	0.9642	1145210	173309	-0.0105647	0.0138754	-0.761395	0.4464	16:69351738:A:G	0.95565	413250	31198	-0.0206	0.0218	-0.944954	0.345
1B - SENS - no variability	rs56212732	16	70930370	70896467	C	T	rs56212732	0.914575	68467	0.0309844	0.017864	1.73446	0.0828366	-1.39776e-05	0.000291499	-0.000777912	0.0162231	-0.0479509	0.961755					0.9155	1307866	0.0286628	0.00261584	10.9574	19.1677	16:70930370_C_T	0.9112	1104090	165726	-0.00156259	0.00999279	-0.156372	0.8757	16:70896467:C:T	0.91337	413250	31198	0.0363	0.017	2.13529	0.0325
1B - SENS - no variability	rs34042070	16	72101525	72067626	C	G	rs34042070	0.811871	68467	-0.0946008	0.012051	-7.85001	4.16809e-15	0.000335703	0.000196951	0.0186832	0.0109611	1.70451	0.0882874					0.809	1319926	-0.0553985	0.00169685	-32.6478	162.253	16:72101525_C_G	0.7947	1162860	180250	-0.0349688	0.00613698	-5.69805	1.212e-08	16:72067626:C:G	0.8141	413250	31198	-0.035	0.0117	-2.99145	0.00268
1B - SENS - no variability	rs1121985	16	79363079	79329182	A	C	rs1121985	0.376624	68467	-0.00636763	0.00979928	-0.649806	0.515818	-6.79041e-05	0.000160068	-0.00377914	0.00890842	-0.424221	0.671405					0.37	1307542	-0.0110599	0.0014058	-7.86734	10.2572	16:79363079_A_C	0.3878	1139170	169050	-0.00170463	0.00529458	-0.321958	0.7475	16:79329182:A:C	0.3741	413250	31198	0.0133	0.00939	1.4164	0.156
1B - SENS - no variability	rs898965	16	81486176	81452571	A	T	rs898965	0.502657	68467	0.00796401	0.00952017	0.836541	0.402851	-0.000353646	0.000155492	-0.0196818	0.00865375	-2.27437	0.0229445					0.499	1306467	-0.00903609	0.00136274	-6.63082	7.48337	16:81486176_A_T	0.5057	1157770	176580	0.0166864	0.0049773	3.35249	0.0008009	16:81452571:A:T	0.5024	413250	31198	0.0282	0.0091	3.0989	0.00193
1B - SENS - no variability	rs67890964	16	83979317	83945712	T	C	rs67890964	0.628709	68467	0.0594759	0.00983167	6.04942	1.45473e-09	-0.000684286	0.00016061	-0.0380833	0.00893859	-4.26055	2.03966e-05					0.62	1289083	0.0173785	0.0014235	12.2083	23.5831	16:83979317_C_T	0.6203	1156260	176097	0.00325564	0.00529891	0.614399	0.539	16:83945712:T:C	0.6273	413250	31198	0.0101	0.00933	1.08253	0.277
1B - SENS - no variability	rs74035509	16	88567333	88500925	C	T	rs74035509	0.921663	68467	-0.000653736	0.0176413	-0.0370572	0.970439	-0.000231005	0.000288228	-0.0128563	0.016041	-0.801464	0.422863					0.9258	1298542	-0.0245471	0.00264783	-9.27065	13.9522	16:88567333_C_T	0.9153	1122080	162610	-0.0221409	0.00944261	-2.34479	0.01904	16:88500925:C:T	0.9222	413250	31198	-0.0383	0.0169	-2.26627	0.0239
1B - SENS - no variability	rs4480845	17	1958609	2055315	T	C	rs4480845	0.360811	68467	0.0286647	0.0098741	2.90302	0.00369597	-0.000255241	0.00016124	-0.0142052	0.00897367	-1.58298	0.113426					0.366	1306490	0.0124127	0.00141615	8.7651	12.5538	17:1958609_C_T	0.3775	1165540	181520	-0.0140563	0.00513546	-2.73712	0.006198	17:2055315:T:C	0.3595	413250	31198	-0.0149	0.00947	-1.57339	0.115
1B - SENS - no variability	rs34460487	17	4685228	4781933	G	A	rs34460487	0.651257	68467	0.00565651	0.00994014	0.569057	0.569318	-0.000215308	0.000162313	-0.0119828	0.00903335	-1.3265	0.184674					0.665	1310314	-0.0168031	0.00143926	-11.6748	21.6429	17:4685228_A_G	0.6771	1162390	179980	-0.0163753	0.00543067	-3.01533	0.002567	17:4781933:G:A	0.6534	413250	31198	-0.0238	0.00952	-2.5	0.0125
1B - SENS - no variability	rs55714927	17	7080316	7176997	C	T	rs55714927	0.809026	68467	0.0735021	0.0120037	6.12331	9.17171e-10	-0.000728452	0.000195952	-0.0405413	0.0109055	-3.7175	0.000201229					0.812	1276117	0.0311789	0.00176331	17.682	48.4122	17:7080316_C_T	0.8077	1158160	177561	0.0222611	0.00660027	3.37276	0.0007442	17:7176997:C:T	0.8078	413250	31198	0.0258	0.0114	2.26316	0.0243
1B - SENS - no variability	rs2270445	17	8219478	8316160	A	G	rs2270445	0.512088	68467	0.00115326	0.00952603	0.121064	0.90364	-0.00034629	0.000155585	-0.0192724	0.00865892	-2.22573	0.0260327					0.518	1313178	-0.0151557	0.00135125	-11.2161	20.0424	17:8219478_A_G	0.5119	1140340	169881	-0.0137091	0.00510507	-2.6854	0.007244	17:8316160:A:G	0.5127	413250	31198	-0.0101	0.00911	-1.10867	0.266
1B - SENS - no variability	rs17681684	17	9792768	9889451	G	A	rs17681684	0.67058	68467	-0.0304928	0.0100802	-3.02501	0.00248639	0.000445621	0.00016462	0.0248006	0.00916179	2.70696	0.00679047					0.679	1319089	-0.0112312	0.00143	-7.85399	10.2248	17:9792768_A_G	0.692	1155580	177410	-0.0107671	0.00542739	-1.98384	0.04727	17:9889451:G:A	0.6683	413250	31198	0.00986	0.0096	1.02708	0.304
1B - SENS - no variability	rs111589301	17	18116773	18213459	G	A	rs111589301	0.810299	68467	-0.0264106	0.0119529	-2.20955	0.0271366	0.000201411	0.00019522	0.0112093	0.0108648	1.03171	0.302206					0.803	1319130	-0.0141005	0.00168555	-8.36552	11.5022	17:18116773_A_G	0.8023	1165650	181521	-0.0107845	0.00616408	-1.74958	0.08019	17:18213459:G:A	0.8108	413250	31198	-0.0142	0.0115	-1.23478	0.22
1B - SENS - no variability	rs7216105	17	27048296	28721278	C	T	rs7216105	0.912852	68467	0.109861	0.0165677	6.63101	3.33734e-11	-0.00128827	0.000270292	-0.0716972	0.0150429	-4.7662	1.87789e-06					0.915	1319140	0.0260829	0.00238613	10.931	19.0797	17:27048296_C_T	0.909	1165680	181521	0.0224197	0.00850439	2.63625	0.008383	17:28721278:C:T	0.91313	413250	31198	0.0152	0.016	0.95	0.343
1B - SENS - no variability	rs56144203	17	28330323	30003305	G	A	rs56144203	0.971961	68467	0.110579	0.0296995	3.72327	0.000196681	-0.0010841	0.000485796	-0.0603344	0.0270365	-2.23159	0.0256423					0.9758	1300322	0.0349776	0.0049209	7.10797	8.50039	17:28330323_A_G	0.9694	1049860	145120	0.0273585	0.0169287	1.6161	0.1061	17:30003305:G:A	0.97171	413250	31198	0.0286	0.0282	1.01418	0.311
1B - SENS - no variability	rs12945088	17	29397852	31070834	G	A	rs12945088	0.29901	68467	-0.0330031	0.0103507	-3.18848	0.00143033	0.000103603	0.000169086	0.00576594	0.00941031	0.612725	0.540058					0.307	1304357	-0.0191196	0.00154922	-12.3414	24.0806	17:29397852_A_G	0.3188	1163250	179717	-0.00923716	0.00539277	-1.71288	0.08673	17:31070834:G:A	0.2992	413250	31198	-0.00133	0.00991	-0.134208	0.894
1B - SENS - no variability	rs4795393	17	37893484	39737231	C	T	rs4795393	0.364812	68467	-0.0323765	0.00983459	-3.29211	0.000994459	0.000348706	0.00016054	0.0194069	0.0089347	2.17208	0.0298498					0.372	1300090	-0.0141098	0.00140962	-10.0096	16.133	17:37893484_C_T	0.3825	1165530	181519	0.0109488	0.00515435	2.12419	0.03365	17:39737231:C:T	0.3649	413250	31198	0.00287	0.00941	0.304995	0.761
1B - SENS - no variability	rs62075782	17	40536804	42384786	G	C	rs62075782	0.760436	68467	-0.0057566	0.0112978	-0.509533	0.610379	0.00014226	0.000184538	0.00791736	0.0102703	0.7709	0.440767					0.77	1299764	0.0130264	0.00168979	7.70889	9.87655	17:40536804_C_G	0.7713	1147710	173727	0.00497771	0.00629031	0.79133	0.4288	17:42384786:G:C	0.7588	413250	31198	0.0122	0.0107	1.14019	0.254
1B - SENS - no variability	rs72836561	17	41926126	43848758	C	T	rs72836561	0.968414	68467	0.0942813	0.027091	3.48017	0.000501139	-0.000901523	0.000441568	-0.0501733	0.024575	-2.04164	0.0411879					0.9698	1308791	0.0363679	0.00391305	9.294	14.0187	17:41926126_C_T	0.9701	1131370	168061	-0.0657979	0.0155591	-4.22891	2.348e-05	17:43848758:C:T	0.96824	413250	31198	-0.0431	0.0257	-1.67704	0.0944
1B - SENS - no variability	rs11869730	17	45614763	47537397	T	A	rs11869730	0.483936	68467	0.0723639	0.00946853	7.64257	2.13303e-14	-0.000650613	0.000154629	-0.0362092	0.00860574	-4.20756	2.58185e-05					0.499	1304301	0.0256514	0.00139722	18.3589	52.1067	17:45614763_A_T	0.4982	1151700	177666	0.0193199	0.00505985	3.81828	0.0001344	17:47537397:T:A	0.485	413250	31198	0.0346	0.00904	3.82743	0.000127
1B - SENS - no variability	rs4793944	17	46667304	48589942	C	T	rs4793944	0.478163	68467	-0.018229	0.00949419	-1.92002	0.0548565	0.000142587	0.000155028	0.00793552	0.00862791	0.919749	0.357704					0.488	1302617	-0.0105727	0.00135005	-7.83134	10.17	17:46667304_C_T	0.4998	1165540	181519	-0.000711356	0.00493019	-0.144286	0.8853	17:48589942:C:T	0.478	413250	31198	-0.0033	0.00903	-0.365449	0.715
1B - SENS - no variability	rs8178824	17	64224775	66228657	C	T	rs8178824	0.970083	68467	-0.192182	0.0279907	-6.8659	6.61512e-12	0.00219062	0.000457608	0.121917	0.0254677	4.78711	1.69253e-06					0.9743	1308336	-0.062307	0.00418342	-14.8938	34.6427	17:64224775_C_T	0.9709	1115150	158503	-0.0406214	0.0172754	-2.3514	0.0187	17:66228657:C:T	0.97038	413250	31198	-0.0347	0.0266	-1.30451	0.192
1B - SENS - no variability	rs8073510	17	65839210	67843094	A	G	rs8073510	0.804397	68467	-0.0486511	0.0119447	-4.07301	4.64161e-05	0.000377633	0.000195083	0.0210168	0.0108571	1.93576	0.0528979					0.801	1289634	-0.0167679	0.00169448	-9.8956	15.7859	17:65839210_A_G	0.7965	1161960	179869	-0.0218072	0.00608537	-3.58354	0.000339	17:67843094:A:G	0.805	413250	31198	-0.0229	0.0114	-2.00877	0.044
1B - SENS - no variability	rs77542162	17	67081278	69085137	A	G	rs77542162	0.977324	68467	-0.317686	0.0315094	-10.0823	6.65402e-24	0.00275982	0.00051449	0.153595	0.0286334	5.3642	8.13469e-08					0.9805	1308910	-0.143301	0.00491742	-29.1415	129.536	17:67081278_A_G	0.9788	1091340	149321	-0.0291758	0.0191671	-1.52218	0.128	17:69085137:A:G	0.97702	413250	31198	-0.0332	0.0299	-1.11037	0.266
1B - SENS - no variability	rs12452852	17	68161876	70165735	A	C	rs12452852	0.883067	68467	-0.0284486	0.0147495	-1.92879	0.053758	0.000339625	0.000240991	0.0189015	0.0134121	1.40928	0.158752					0.882	1319119	-0.0162175	0.00209619	-7.73666	9.94271	17:68161876_A_C	0.8775	1162900	180249	-0.019876	0.00750943	-2.6468	0.008126	17:70165735:A:C	0.884	413250	31198	-0.0279	0.0141	-1.97872	0.0487
1B - SENS - no variability	rs4485425	17	73767437	75771356	A	G	rs4485425	0.287259	68467	-0.0636516	0.0104829	-6.07195	1.26456e-09	0.000786597	0.000171039	0.0437773	0.00951898	4.59895	4.24736e-06					0.286	1319080	-0.0153989	0.00149246	-10.3178	17.0903	17:73767437_A_G	0.304	1163540	179906	-0.0215396	0.00546989	-3.93786	8.221e-05	17:75771356:A:G	0.2852	413250	31198	-0.00213	0.01	-0.213	0.832
1B - SENS - no variability	rs11657987	17	76387363	78391282	G	T	rs11657987	0.504675	68467	-0.00800863	0.0095673	-0.837083	0.402546	-0.000266966	0.00015633	-0.0148577	0.00870038	-1.70771	0.0876913					0.502	1306601	-0.0207425	0.00135373	-15.3225	36.6081	17:76387363_G_T	0.5151	1162750	180249	-0.00184169	0.00495724	-0.371515	0.7103	17:78391282:G:T	0.5036	413250	31198	0.00898	0.00912	0.984649	0.325
1B - SENS - no variability	rs11656152	17	80994674	83036798	C	T	rs11656152	0.819853	68467	-0.0386536	0.012277	-3.14847	0.00164139	0.000344684	0.000200543	0.0191831	0.011161	1.71876	0.085659					0.819	1318956	-0.0127213	0.00175905	-7.23191	8.77554	17:80994674_C_T	0.8148	1158070	178396	-0.00612353	0.00652523	-0.938439	0.348	17:83036798:C:T	0.819	413250	31198	-0.00545	0.0118	-0.461864	0.643
1B - SENS - no variability	rs2840354	18	9545961	9545963	C	T	rs2840354	0.800544	68467	-0.0479991	0.0119783	-4.00716	6.14613e-05	0.000691467	0.000195618	0.0384829	0.0108869	3.53477	0.000408163					0.809	1319115	-0.0120874	0.00171157	-7.06217	8.39988	18:9545961_C_T	0.8097	1165670	181522	0.00067028	0.00626908	0.106918	0.9149	18:9545963:C:T	0.7998	413250	31198	0.00326	0.0113	0.288496	0.773
1B - SENS - no variability	rs75763843	18	42062380	44482415	A	C	rs75763843	0.870677	68467	0.00962036	0.0140691	0.683793	0.494106	-5.98366e-05	0.000230041	-0.00333015	0.0128027	-0.260113	0.794776					0.869	1319144	0.0131181	0.00197287	6.64925	7.5214	18:42062380_A_C	0.8714	1164710	181289	0.012334	0.00735495	1.67696	0.09355	18:44482415:A:C	0.8708	413250	31198	0.0126	0.0135	0.933333	0.35
1B - SENS - no variability	rs77960347	18	47109955	49583585	A	G	rs77960347	0.986411	68467	-0.522565	0.0394506	-13.2461	4.82932e-40	0.00570472	0.000646342	0.31749	0.0359715	8.82616	1.08669e-18					0.9875	1312289	-0.175481	0.00597684	-29.3602	131.468	18:47109955_A_G	0.9877	1133320	170178	0.0868659	0.0233253	3.7241	0.000196	18:49583585:A:G	0.9864	413250	31198	0.161	0.0394	4.08629	4.6e-05
1B - SENS - no variability	rs12968116	18	55322502	57655270	C	T	rs12968116	0.875675	68467	0.0060872	0.0141467	0.430291	0.666984	-0.000463647	0.000230888	-0.0258038	0.0128498	-2.0081	0.0446327					0.874	1319147	-0.0178007	0.00201973	-8.81341	12.6842	18:55322502_C_T	0.8736	1128220	166038	-0.0148642	0.00786516	-1.88988	0.05877	18:57655270:C:T	0.8757	413250	31198	-0.0124	0.0137	-0.905109	0.362
1B - SENS - no variability	rs1640269	19	2793194	2793196	A	C	rs1640269	0.713924	68467	0.0350101	0.0104077	3.36388	0.000768614	-0.000875037	0.000169916	-0.0486993	0.00945648	-5.14983	2.60815e-07					0.704	1314468	-0.0171592	0.00147967	-11.5966	21.3657	19:2793194_A_C	0.701	1164080	181014	-0.00642951	0.00539151	-1.19252	0.2331	19:2793196:A:C	0.7145	413250	31198	-0.0108	0.01	-1.08	0.278
1B - SENS - no variability	rs34054295	19	4478062	4478065	A	G	rs34054295	0.380191	68467	0.0194013	0.00973037	1.99389	0.046165	-0.000184041	0.000158903	-0.0102426	0.00884357	-1.1582	0.246783					0.384	1263644	0.0125902	0.00141357	8.90667	12.9378	19:4478062_A_G	0.3943	1160540	180508	-0.000557252	0.0051143	-0.108959	0.9132	19:4478065:A:G	0.3798	413250	31198	0.0176	0.00931	1.89044	0.0583
1B - SENS - no variability	rs28362459	19	5844792	5844781	A	C	rs28362459	0.910552	68467	0.0325727	0.0164536	1.97967	0.0477414	-0.000725928	0.00026931	-0.0404008	0.0149882	-2.69551	0.00702837					0.909	1319394	-0.0160077	0.00230263	-6.95192	8.16042	19:5844792_A_C	0.8902	1142640	170876	-0.010828	0.00840466	-1.28833	0.1976	19:5844781:A:C	0.91179	413250	31198	-0.014	0.0159	-0.880503	0.379
1B - SENS - no variability	rs571497	19	7827830	7762944	G	A	rs571497	0.846815	68467	0.00678929	0.0133697	0.50781	0.611587	0.000339041	0.000218355	0.018869	0.0121524	1.5527	0.120494					0.847	1319290	0.0167919	0.00187373	8.96175	13.0888	19:7827830_A_G	0.8466	1131910	167541	0.0144767	0.0072539	1.99572	0.04596	19:7762944:G:A	0.8474	413250	31198	0.00957	0.0127	0.753543	0.452
1B - SENS - no variability	rs73015024	19	11197598	11086922	G	T	rs73015024	0.881299	68467	0.47688	0.0146726	32.5014	1.78653e-231	-0.00443953	0.00023933	-0.247078	0.0133197	-18.5499	8.68127e-77					0.888	1319381	0.185201	0.00210747	87.8784	1166.42	19:11197598_G_T	0.8932	1158280	179823	0.112644	0.00815591	13.8114	2.177e-43	19:11086922:G:T	0.8806	413250	31198	0.111	0.0141	7.87234	2.42e-15
1B - SENS - no variability	rs10415501	19	15792996	15682186	G	T	rs10415501	0.477862	68467	-0.0199775	0.00945865	-2.11208	0.0346799	0.000249316	0.000154539	0.0138754	0.0086007	1.61329	0.106682					0.469	1307491	-0.0108785	0.00135476	-8.02984	10.6552	19:15792996_G_T	0.467	1165530	181520	0.00337386	0.00492684	0.684792	0.4935	19:15682186:G:T	0.479	413250	31198	-0.00282	0.00905	-0.311602	0.755
1B - SENS - no variability	rs4808595	19	17306531	17195722	C	T	rs4808595	0.825001	68467	-0.0688827	0.0124701	-5.52384	3.31838e-08	0.000938763	0.000203823	0.0522459	0.0113436	4.60577	4.11045e-06					0.826	1314470	-0.0125008	0.00177558	-7.0404	8.35232	19:17306531_C_T	0.8233	1155890	177969	0.0162622	0.00669913	2.42751	0.0152	19:17195722:C:T	0.8247	413250	31198	0.000633	0.0119	0.0531933	0.958
1B - SENS - no variability	rs4808766	19	18335715	18224905	G	C	rs4808766	0.726848	68467	-0.00232507	0.0106359	-0.218605	0.826958	-8.9173e-05	0.000173748	-0.00496284	0.00966975	-0.513233	0.607789					0.743	1319838	-0.0125707	0.00152712	-8.23164	11.1604	19:18335715_C_G	0.7511	1165320	181418	0.0110908	0.00571582	1.94037	0.05234	19:18224905:G:C	0.7279	413250	31198	0.0186	0.0102	1.82353	0.0673
1B - SENS - no variability	rs58542926	19	19379549	19268740	C	T	rs58542926	0.9244	68467	0.34486	0.0179094	19.2558	1.35277e-82	-0.00305154	0.000292118	-0.16983	0.0162575	-10.4463	1.53355e-25					0.925	1319868	0.129097	0.00253413	50.9433	393.049	19:19379549_C_T	0.9253	1159480	178645	0.0412159	0.00942013	4.3753	1.213e-05	19:19268740:C:T	0.92443	413250	31198	0.0247	0.0171	1.44444	0.148
1B - SENS - no variability	rs144984216	19	20479901	20369092	C	T	rs144984216	0.974844	68467	0.25023	0.0305445	8.19232	2.56847e-16	-0.003427	0.000498269	-0.190726	0.0277307	-6.87781	6.08502e-12					0.9747	914194	0.0592891	0.0051537	11.5042	21.0403	19:20479901_C_T	0.9733	1056970	145447	0.0192777	0.0181026	1.06491	0.2869	19:20369092:C:T	0.97474	413250	31198	0.0158	0.029	0.544828	0.586
1B - SENS - no variability	rs117047468	19	33825670	33334764	T	G	rs117047468	0.941923	68467	0.0399853	0.0201441	1.98496	0.0471493	-0.000266509	0.000329038	-0.0148323	0.0183123	-0.809962	0.417962					0.9473	1318529	0.0231515	0.00295851	7.82539	10.1557	19:33825670_G_T	0.9484	1137970	168778	-0.00847471	0.0117162	-0.723332	0.4695	19:33334764:T:G	0.94193	413250	31198	0.00843	0.0194	0.434536	0.664
1B - SENS - no variability	rs28659908	19	35693120	35202217	T	C	rs28659908	0.594839	68467	0.040355	0.00973342	4.14602	3.38359e-05	-0.000481247	0.000158935	-0.0267833	0.00884537	-3.02795	0.00246232					0.599	1306539	0.0104109	0.00140837	7.39216	9.13796	19:35693120_C_T	0.5952	1165590	181519	0.00623941	0.005117	1.21935	0.2227	19:35202217:T:C	0.5943	413250	31198	0.0084	0.00933	0.900322	0.368
1B - SENS - no variability	rs7254248	19	38444695	37954055	A	G	rs7254248	0.589812	68467	0.0352748	0.00963003	3.663	0.000249302	-0.000485924	0.000157265	-0.0270436	0.00875245	-3.08984	0.00200278					0.599	1311005	0.0102941	0.00138668	7.42356	9.20985	19:38444695_A_G	0.6059	1165610	181520	-0.0136133	0.00502959	-2.70664	0.006797	19:37954055:A:G	0.5887	413250	31198	-0.0135	0.00918	-1.47059	0.142
1B - SENS - no variability	rs7255918	19	41887919	41382014	T	C	rs7255918	0.384309	68467	-0.0139399	0.00981108	-1.42083	0.155367	3.92396e-05	0.00016021	0.00218384	0.00891632	0.244926	0.806514					0.391	1307388	-0.00958295	0.00138925	-6.89793	8.04446	19:41887919_C_T	0.4016	1165520	181519	0.0305486	0.00502986	6.07345	1.252e-09	19:41382014:T:C	0.3839	413250	31198	0.0364	0.00933	3.90139	9.74e-05
1B - SENS - no variability	rs62116988	19	44296689	43792537	G	A	rs62116988	0.964589	68467	0.196235	0.0257789	7.61222	2.69906e-14	-0.00233707	0.000421156	-0.130067	0.023439	-5.54917	2.8718e-08					0.9717	1307142	0.0384759	0.00427831	8.99325	13.1755	19:44296689_A_G	0.9671	1058750	145573	0.0260492	0.0160098	1.62709	0.1037	19:43792537:G:A	0.96454	413250	31198	0.00749	0.0244	0.306967	0.758
1B - SENS - no variability	rs7412	19	45412079	44908822	C	T	rs7412	0.919607	68467	0.467782	0.0176645	26.4815	2.02915e-154	-0.000838323	0.000288022	-0.0466561	0.0160296	-2.91062	0.00360727					0.9252	1313656	0.34826	0.00252836	137.741	2862.97	19:45412079_C_T	0.9253	1145970	174974	0.153684	0.00986593	15.5773	1.039e-54	19:44908822:C:T	0.91848	413250	31198	0.155	0.0168	9.22619	2.67e-20
1B - SENS - no variability	rs150262789	19	46436564	45933306	C	T	rs150262789	0.983845	68467	-0.225816	0.0392728	-5.74994	8.93293e-09	0.00519342	0.000640854	0.289034	0.0356661	8.1039	5.33433e-16					0.9833	1307575	0.0699977	0.00533247	13.1267	27.1225	19:46436564_C_T	0.9829	1115790	160610	0.050013	0.0211725	2.36216	0.01817	19:45933306:C:T	0.98364	413250	31198	0.00394	0.0371	0.106199	0.915
1B - SENS - no variability	rs516246	19	49206172	48702915	C	T	rs516246	0.493522	68467	-0.145668	0.00940044	-15.4959	3.80768e-54	0.00157062	0.000153549	0.0874111	0.00854562	10.2288	1.48221e-24					0.504	1316756	-0.0288097	0.00134492	-21.4211	70.5413	19:49206172_C_T	0.5138	1164060	181014	-0.0147629	0.00498926	-2.95894	0.003087	19:48702915:C:T	0.4919	413250	31198	-0.0219	0.00905	-2.41989	0.0158
1B - SENS - no variability	rs1645788	19	54808174	54297564	A	G	rs1645788	0.771328	68467	0.00183838	0.0112838	0.162922	0.87058	-0.000508803	0.000184469	-0.0283169	0.0102665	-2.7582	0.00581227					0.78	1291448	-0.0185873	0.00165887	-11.2048	20.0039	19:54808174_A_G	0.767	1139070	170419	0.00377591	0.00632231	0.597237	0.5503	19:54297564:G:A	0.7692	413250	31198	0.0138	0.0107	1.28972	0.201
1B - SENS - no variability	rs1029709	19	57046007	56534638	T	C	rs1029709	0.272836	68467	-0.00977975	0.0106026	-0.922393	0.356324	0.000409712	0.000172938	0.0228021	0.00962471	2.36912	0.0178308					0.281	1319971	0.0113554	0.00148595	7.64185	9.71774	19:57046007_C_T	0.2843	1143100	171155	-0.0055766	0.00561248	-0.993607	0.3204	19:56534638:T:C	0.2736	413250	31198	-0.0137	0.0101	-1.35644	0.178
1B - SENS - no variability	rs35081008	19	58662235	58150868	C	T	rs35081008	0.852588	68467	-0.0181127	0.013349	-1.35686	0.174825	0.000663366	0.000218131	0.036919	0.0121398	3.04114	0.00235697					0.845	1319954	0.0282893	0.00185888	15.2185	36.1261	19:58662235_C_T	0.8398	1153400	177673	0.0158104	0.00685382	2.3068	0.02107	19:58150868:C:T	0.8529	413250	31198	0.0134	0.0128	1.04688	0.297
1B - SENS - no variability	rs2057251	20	402710	422066	A	G	rs2057251	0.302677	68467	-0.0419316	0.0103515	-4.05079	5.10537e-05	0.000574375	0.000168903	0.0319663	0.00940011	3.40063	0.000672362					0.295	1302617	-0.0101394	0.00149143	-6.79844	7.83303	20:402710_A_G	0.3013	1143080	171156	-0.0155103	0.0055907	-2.7743	0.005532	20:422066:A:G	0.3035	413250	31198	-0.00875	0.00987	-0.886525	0.375
1B - SENS - no variability	rs73078112	20	5547384	5566738	C	T	rs73078112	0.972787	68467	-0.152581	0.0289035	-5.27897	1.29965e-07	0.00168018	0.000471943	0.0935087	0.0262655	3.56013	0.0003707					0.9755	1312178	-0.0444502	0.00445773	-9.97149	16.0164	20:5547384_C_T	0.9716	1113430	158756	-0.0271035	0.0166465	-1.62818	0.1035	20:5566738:C:T	0.97243	413250	31198	-0.042	0.0276	-1.52174	0.129
1B - SENS - no variability	rs438568	20	12958687	12978039	A	G	rs438568	0.391899	68467	-0.012087	0.00965717	-1.25161	0.210714	-8.06706e-05	0.000157733	-0.00448964	0.00877846	-0.511439	0.609044					0.393	1319951	-0.0126737	0.00136761	-9.26704	13.942	20:12958687_A_G	0.393	1165530	181523	-0.0164013	0.00502137	-3.26631	0.00109	20:12978039:A:G	0.3934	413250	31198	-0.00831	0.00925	-0.898378	0.369
1B - SENS - no variability	rs2618566	20	17844684	17864040	G	T	rs2618566	0.340338	68467	0.0200809	0.00992519	2.02323	0.04305	0.000229766	0.00016215	0.0127874	0.0090243	1.41699	0.156485					0.339	1264184	0.0317594	0.00145581	21.8156	73.1211	20:17844684_G_T	0.3501	1161180	179378	0.0159008	0.00525335	3.02679	0.002472	20:17864040:G:T	0.3384	413250	31198	0.0226	0.00953	2.37146	0.0175
1B - SENS - no variability	rs3746337	20	25208272	25227636	C	T	rs3746337	0.509792	68467	-0.0482576	0.00941453	-5.12586	2.96295e-07	0.000541595	0.000153822	0.0301419	0.00856083	3.52092	0.000430098					0.509	1314222	-0.00972803	0.00136208	-7.14204	8.57558	20:25208272_C_T	0.5108	1143120	171154	-0.00951165	0.00507661	-1.87362	0.06098	20:25227636:C:T	0.5093	413250	31198	-0.0241	0.00903	-2.66888	0.0075
1B - SENS - no variability	rs4911256	20	31357844	32770038	A	G	rs4911256	0.525849	68467	-0.012758	0.00953496	-1.33802	0.180889	0.000110897	0.000155712	0.00617186	0.00866601	0.712192	0.476346					0.526	1304414	-0.00991224	0.00137771	-7.19472	8.6925	20:31357844_A_G	0.5084	1134040	161537	-0.0107002	0.0051639	-2.07211	0.03826	20:32770038:A:G	0.5269	413250	31198	-0.0141	0.00911	-1.54775	0.121
1B - SENS - no variability	rs7261820	20	34160840	35572918	G	A	rs7261820	0.860463	68467	0.0449667	0.0135563	3.31704	0.000909822	-0.000224607	0.000221352	-0.0125003	0.0123191	-1.0147	0.310248					0.863	1319129	0.034832	0.0019384	17.9695	49.9643	20:34160840_A_G	0.8526	1165680	181523	-0.00454258	0.0069369	-0.654843	0.5126	20:35572918:G:A	0.8621	413250	31198	-0.0124	0.0131	-0.946565	0.343
1B - SENS - no variability	rs1883711	20	39179822	40551182	G	C	rs1883711	0.9685	68467	-0.236834	0.0265165	-8.93156	4.21439e-19	0.00173031	0.000434705	0.0962989	0.024193	3.98044	6.87986e-05					0.9684	1307219	-0.124859	0.00402379	-31.0302	146.699	20:39179822_C_G	0.9646	1125380	163388	-0.0936468	0.0152007	-6.16068	7.243e-10	20:40551182:G:C	0.96895	413250	31198	-0.101	0.0265	-3.81132	0.000142
1B - SENS - no variability	rs2866745	20	40234917	41606278	A	G	rs2866745	0.522885	68467	-0.0811285	0.00949442	-8.54485	1.29056e-17	0.00096069	0.000155173	0.0534662	0.00863602	6.19108	5.98014e-10					0.523	1306666	-0.0161784	0.00138056	-11.7187	21.7994	20:40234917_A_G	0.5245	1164020	181017	-0.00713634	0.00506109	-1.41004	0.1585	20:41606278:A:G	0.5233	413250	31198	-0.0119	0.00909	-1.30913	0.191
1B - SENS - no variability	rs1800961	20	43042364	44413724	C	T	rs1800961	0.968652	68467	-0.0454545	0.0273682	-1.66085	0.0967434	0.00278229	0.000447505	0.154846	0.0249054	6.21735	5.06012e-10					0.9662	1311386	0.0868314	0.00371499	23.3733	83.7644	20:43042364_C_T	0.9646	1130300	164242	0.0114037	0.0143412	0.795171	0.4265	20:44413724:C:T	0.96866	413250	31198	0.00726	0.0258	0.281395	0.778
1B - SENS - no variability	rs4239702	20	44749251	46120612	T	C	rs4239702	0.275708	68467	-0.0438506	0.0106142	-4.13131	3.60755e-05	0.000486107	0.000173333	0.0270538	0.00964668	2.80447	0.00504016					0.28	1319051	-0.0110172	0.00148212	-7.43341	9.23246	20:44749251_C_T	0.2806	1165520	181523	0.000962944	0.0054695	0.176057	0.8602	20:46120612:T:C	0.2754	413250	31198	0.0117	0.0101	1.15842	0.25
1B - SENS - no variability	rs2295027	20	47582884	48966347	G	A	rs2295027	0.676108	68467	-0.00975103	0.0100196	-0.973197	0.330456	-1.06036e-05	0.000163704	-0.000590135	0.00911077	-0.0647733	0.948355					0.678	1309289	-0.0117373	0.00146764	-7.9974	10.5751	20:47582884_A_G	0.6827	1165610	181523	0.0110597	0.00526229	2.10168	0.03558	20:48966347:G:A	0.6764	413250	31198	0.0142	0.00965	1.4715	0.141
1B - SENS - no variability	rs6022850	20	52535400	53918861	C	T	rs6022850	0.553697	68467	-0.0414731	0.0095519	-4.34187	1.41304e-05	0.000584145	0.000156011	0.03251	0.00868264	3.74426	0.00018095					0.553	1281399	-0.0131562	0.00137484	-9.56926	14.8139	20:52535400_C_T	0.5487	1165570	181522	-0.0133772	0.00494946	-2.70276	0.006877	20:53918861:C:T	0.5537	413250	31198	-0.0192	0.00914	-2.10066	0.035
1B - SENS - no variability	rs73147887	20	62890294	64258941	C	G	rs73147887	0.776305	68467	0.00570828	0.0114522	0.498442	0.618173	-0.000182748	0.000187001	-0.0101706	0.0104074	-0.977254	0.328444					0.788	1173842	-0.0162496	0.00172403	-9.42536	14.3954	20:62890294_C_G	0.7839	1159530	178731	0.00259204	0.00618644	0.418987	0.6752	20:64258941:C:G	0.7751	413250	31198	0.0107	0.011	0.972727	0.332
1B - SENS - no variability	rs112646542	21	33104440	31732127	T	C	rs112646542	0.955588	68467	-0.055597	0.022525	-2.46823	0.0135785	0.00027949	0.000367795	0.0155548	0.0204693	0.759908	0.44731					0.9519	1316345	-0.0294894	0.00315877	-9.33572	14.1378	21:33104440_C_T	0.9485	1154960	176417	-0.0211948	0.0117519	-1.80352	0.07131	21:31732127:T:C	0.95522	413250	31198	-0.00888	0.0218	-0.407339	0.684
1B - SENS - no variability	rs1963676	21	40709960	39338034	C	T	rs1963676	0.436217	68467	-0.101152	0.009565	-10.5752	3.90645e-26	0.00140136	0.000156198	0.0779913	0.00869306	8.97167	2.93017e-19					0.425	1313543	-0.014157	0.00137539	-10.2931	17.0125	21:40709960_C_T	0.4288	1165530	181520	-0.00659924	0.00493324	-1.33771	0.181	21:39338034:C:T	0.4365	413250	31198	-0.0146	0.00914	-1.59737	0.111
1B - SENS - no variability	rs9977637	21	46914642	45494728	A	G	rs9977637	0.79375	68467	0.0594454	0.0118175	5.03029	4.89907e-07	-0.000841141	0.000193115	-0.0468128	0.0107476	-4.35564	1.32705e-05					0.798	1310673	0.0124548	0.00169356	7.35421	9.05145	21:46914642_A_G	0.7956	1152220	175202	0.0126042	0.00636992	1.97871	0.04785	21:45494728:A:G	0.794	413250	31198	0.0143	0.0113	1.26549	0.208
1B - SENS - no variability	rs5746498	22	18435794	17953028	C	T	rs5746498	0.239848	68467	0.0191252	0.0112156	1.70523	0.088153	-0.000161571	0.000183129	-0.00899207	0.0101918	-0.882281	0.377625					0.238	1300924	0.0121828	0.00163186	7.46559	9.30656	22:18435794_C_T	0.2429	1143080	171153	0.0161948	0.00599494	2.70142	0.006904	22:17953028:C:T	0.2395	413250	31198	0.0161	0.0107	1.50467	0.133
1B - SENS - no variability	rs5998509	22	21917479	21563190	C	T	rs5998509	0.810267	68467	0.0300487	0.0119602	2.51238	0.0119923	-6.74395e-05	0.000195521	-0.00375328	0.0108816	-0.344921	0.730154					0.801	1319083	0.0256781	0.00170026	15.1025	35.5925	22:21917479_C_T	0.7957	1137930	163397	0.00767712	0.00631998	1.21474	0.2245	22:21563190:C:T	0.8111	413250	31198	0.00591	0.0115	0.513913	0.609
1B - SENS - no variability	rs5753112	22	30779957	30383968	A	G	rs5753112	0.50211	68467	0.0119147	0.00946697	1.25856	0.20819	-0.000157729	0.000154692	-0.00877824	0.0086092	-1.01963	0.307903					0.501	1306561	0.0114377	0.00135236	8.45759	11.7403	22:30779957_A_G	0.5037	1165520	181501	-0.00416823	0.00491105	-0.848745	0.396	22:30383968:A:G	0.5024	413250	31198	-0.0179	0.00905	-1.9779	0.0482
1B - SENS - no variability	rs3788509	22	35707236	35311243	G	A	rs3788509	0.654264	68467	0.018302	0.00987408	1.85354	0.0638062	-0.00062373	0.000161465	-0.0347131	0.00898615	-3.86295	0.000112039					0.646	1319118	-0.0137776	0.00140299	-9.82017	15.5584	22:35707236_A_G	0.6317	1165570	181518	0.000225053	0.00509103	0.0442058	0.9647	22:35311243:G:A	0.6545	413250	31198	0.00562	0.0095	0.591579	0.554
1B - SENS - no variability	rs138335	22	41227086	40831082	C	G	rs138335	0.341784	68467	0.0736914	0.00994329	7.41117	1.25385e-13	-0.000966117	0.000162416	-0.0537683	0.00903909	-5.94842	2.70924e-09					0.346	1301447	0.0130486	0.0014452	9.02892	13.2741	22:41227086_C_G	0.3431	1165240	181416	-0.00515106	0.0051994	-0.990703	0.3218	22:40831082:C:G	0.3422	413250	31198	-0.0107	0.00954	-1.12159	0.261
1B - SENS - no variability	rs738409	22	44324727	43928847	C	G	rs738409	0.783467	68467	0.0352624	0.011438	3.08292	0.00204993	-0.000148897	0.000186687	-0.00828674	0.0103899	-0.797576	0.425117					0.776	1319057	0.0252179	0.00160078	15.7535	38.6397	22:44324727_C_G	0.772	1165630	181518	0.0256581	0.00584296	4.39128	1.127e-05	22:43928847:C:G	0.7834	413250	31198	0.0195	0.0109	1.78899	0.0748
1B - SENS - no variability	rs4253766	22	46623905	46228008	C	T	rs4253766	0.889259	68467	-0.0537403	0.0151117	-3.55621	0.000376275	0.000593435	0.000247052	0.033027	0.0137495	2.40206	0.0163034					0.893	1319106	-0.019262	0.00216449	-8.89909	12.9171	22:46623905_C_T	0.8908	1130770	166704	-0.0238326	0.00832564	-2.86256	0.004202	22:46228008:C:T	0.8893	413250	31198	-0.0329	0.0144	-2.28472	0.022
1B - SENS - no variability	rs7410608	22	50858813	50420384	G	C	rs7410608	0.655202	68467	-0.00383588	0.00991856	-0.386737	0.698951	-0.000135163	0.000161902	-0.00752237	0.00901048	-0.834847	0.403804					0.649	1319092	-0.0116198	0.00139641	-8.3212	11.3884	22:50858813_C_G	0.6415	1158880	178771	0.000916165	0.00515825	0.177612	0.859	22:50420384:G:C	0.656	413250	31198	0.00439	0.0095	0.462105	0.644
1A - SENS - no slope	rs880315	1	10796866	10736809	T	C	rs880315	0.659922	68467	0.0110414	0.00124076	8.89892	5.65739e-19							0.00809936	0.00140815	5.75178	8.83525e-09	0.652	1297861	0.0109666	0.00141684	7.74018	9.95113	1:10796866_C_T	0.6499	1146990	175605	-0.0240981	0.00528667	-4.55827	5.158e-06	1:10736809:T:C	0.6598	413250	31198	-0.0257	0.00958	-2.68267	0.00729
1A - SENS - no slope	rs1497406	1	16505320	16178825	A	G	rs1497406	0.420944	68467	-0.00593646	0.00119495	-4.96794	6.76897e-07							0.00293027	0.0013526	2.16639	0.0302817	0.416	1314222	-0.0136285	0.00135964	-10.0236	16.1758	1:16505320_A_G	0.4332	1165530	181522	-0.0121925	0.00498291	-2.44687	0.01441	1:16178825:A:G	0.4202	413250	31198	-0.0114	0.00912	-1.25	0.211
1A - SENS - no slope	rs7551124	1	23785760	23459267	C	T	rs7551124	0.125548	68467	-0.0299888	0.00178685	-16.783	3.38038e-63							-0.00704315	0.00203426	-3.46227	0.00053567	0.126	1319714	-0.0265828	0.00201868	-13.1684	27.2892	1:23785760_C_T	0.1521	1143080	171157	-0.0123665	0.0072297	-1.71052	0.08717	1:23459267:C:T	0.1256	413250	31198	-0.0197	0.0136	-1.44853	0.149
1A - SENS - no slope	rs35148262	1	25766623	25440132	A	G	rs35148262	0.444629	68467	-0.0302097	0.00118585	-25.4752	4.59145e-143							-0.00283577	0.00134288	-2.11171	0.0347118	0.455	1307510	-0.0260434	0.00134829	-19.3159	57.5651	1:25766623_A_G	0.4791	1165550	181522	0.00170946	0.00494055	0.346005	0.7293	1:25440132:A:G	0.4434	413250	31198	0.0101	0.00907	1.11356	0.267
1A - SENS - no slope	rs114165349	1	27021913	26695422	G	C	rs114165349	0.976878	68467	-0.0457081	0.00399311	-11.4467	2.4635e-30							-0.0292635	0.00436062	-6.71086	1.9367e-11	0.9769	1314541	-0.0603377	0.00446217	-13.5221	28.7238	1:27021913_C_G	0.9745	1154250	175121	-0.0836001	0.0167416	-4.99357	5.927e-07	1:26695422:G:C	0.97679	413250	31198	-0.124	0.0302	-4.10596	4.06e-05
1A - SENS - no slope	rs7549174	1	28319484	27992973	A	G	rs7549174	0.692335	68467	0.0113504	0.00128399	8.83995	9.60653e-19							0.00289865	0.00145704	1.98941	0.0466563	0.688	1314476	0.0112849	0.00145275	7.76796	10.0176	1:28319484_A_G	0.6816	1157690	179853	0.002517	0.00528133	0.476585	0.6337	1:27992973:A:G	0.6923	413250	31198	-0.00316	0.00983	-0.321465	0.748
1A - SENS - no slope	rs4329504	1	39451488	38985816	A	G	rs4329504	0.577399	68467	0.00663648	0.00119429	5.55685	2.74828e-08							0.00221726	0.00135382	1.63778	0.101468	0.58	1306778	0.00962707	0.00138091	6.97154	8.20277	1:39451488_A_G	0.5998	1160700	179620	0.00999841	0.00514687	1.94262	0.05206	1:38985816:A:G	0.5777	413250	31198	0.0108	0.00914	1.18162	0.237
1A - SENS - no slope	rs17853159	1	45810865	45345193	G	A	rs17853159	0.919259	68467	0.0227116	0.00221154	10.2696	9.71652e-25							0.00454066	0.00251626	1.80453	0.0711491	0.9223	1319976	0.0182839	0.00249303	7.33401	9.00556	1:45810865_A_G	0.9248	1129520	166975	0.0395101	0.00979666	4.03302	5.507e-05	1:45345193:G:A	0.91866	413250	31198	0.0494	0.0165	2.99394	0.00281
1A - SENS - no slope	rs11591147	1	55505647	55039974	G	T	rs11591147	0.98268	68467	0.391188	0.00431502	90.6571	0							0.056337	0.00531985	10.59	3.33642e-26	0.9838	1307245	0.37713	0.00525859	71.7169	777.414	1:55505647_G_T	0.9846	993122	137383	0.251338	0.0226529	11.0952	1.324e-28	1:55039974:G:T	0.98205	413250	31198	0.263	0.0347	7.57925	3.61e-14
1A - SENS - no slope	rs17457613	1	56715853	56250181	G	C	rs17457613	0.976794	68467	0.0510201	0.00392203	13.0086	1.10933e-38							0.00743972	0.00450644	1.65091	0.0987575	0.9795	1308665	0.0430574	0.00493764	8.72024	12.4334	1:56715853_C_G	0.9784	1138960	170744	0.037817	0.0186064	2.03247	0.04211	1:56250181:G:C	0.97677	413250	31198	0.0359	0.0307	1.16938	0.242
1A - SENS - no slope	rs11806791	1	61684868	61219196	A	C	rs11806791	0.923921	68467	0.0268624	0.00227012	11.8331	2.6603e-32							-0.00124854	0.00257243	-0.485353	0.627426	0.9227	1319384	0.0179925	0.00250919	7.17064	8.63895	1:61684868_A_C	0.9228	1162680	180682	0.000972605	0.00945368	0.102881	0.9181	1:61219196:A:C	0.92354	413250	31198	-0.00478	0.0171	-0.279532	0.779
1A - SENS - no slope	rs11207980	1	62992749	62527078	T	C	rs11207980	0.648462	68467	0.0780548	0.00122932	63.4943	0							0.0187852	0.00140142	13.4044	5.78127e-41	0.666	1319979	0.0654563	0.00142286	46.0033	320.791	1:62992749_C_T	0.6626	1165630	181522	0.00365933	0.00516081	0.709061	0.4783	1:62527078:T:C	0.6469	413250	31198	-0.00942	0.00944	-0.997881	0.318
1A - SENS - no slope	rs4655772	1	66130398	65664715	A	G	rs4655772	0.469395	68467	-0.0108241	0.0011945	-9.06162	1.28979e-19							-0.00632248	0.00135397	-4.66958	3.01887e-06	0.45	1307519	-0.0102148	0.00136578	-7.4791	9.33774	1:66130398_A_G	0.4497	1143100	171156	-0.00676418	0.00510405	-1.32526	0.1851	1:65664715:A:G	0.4702	413250	31198	0.000985	0.00908	0.10848	0.914
1A - SENS - no slope	rs165316	1	91533297	91067740	A	G	rs165316	0.802059	68467	0.0123901	0.0014773	8.38697	5.00113e-17							0.00489228	0.00168262	2.90753	0.00364307	0.8	1319682	0.015947	0.00166772	9.56216	14.7931	1:91533297_A_G	0.8053	1161280	179378	-0.00304431	0.00626991	-0.485543	0.6273	1:91067740:A:G	0.8022	413250	31198	0.000505	0.0114	0.0442982	0.965
1A - SENS - no slope	rs4970705	1	92971828	92506271	T	A	rs4970705	0.205691	68467	-0.026921	0.00144947	-18.5731	5.63859e-77							-0.00700013	0.0016477	-4.24844	2.15301e-05	0.207	1319977	-0.0235386	0.00165769	-14.1996	31.5771	1:92971828_A_T	0.2007	1165220	181418	0.0137006	0.00629174	2.17755	0.02944	1:92506271:T:A	0.2057	413250	31198	0.00932	0.0111	0.83964	0.403
1A - SENS - no slope	rs12740374	1	109817590	109274968	G	T	rs12740374	0.779089	68467	0.141174	0.0014068	100.351	0							0.0368816	0.00163782	22.5186	3.05955e-112	0.781	1319973	0.123837	0.00160355	77.2268	901.19	1:109817590_G_T	0.7836	1160630	180512	0.0954833	0.00596909	15.9963	1.356e-57	1:109274968:G:T	0.777	413250	31198	0.125	0.0109	11.4679	4e-30
1A - SENS - no slope	rs267733	1	150958836	150986360	A	G	rs267733	0.838929	68467	0.00989367	0.00158632	6.23685	4.46815e-10							0.0055119	0.00180325	3.05664	0.00223843	0.844	1318989	0.0132566	0.0018346	7.22588	8.76203	1:150958836_A_G	0.8516	1164720	181289	-0.0106761	0.00695036	-1.53605	0.1245	1:150986360:A:G	0.8386	413250	31198	0.00424	0.0123	0.344715	0.729
1A - SENS - no slope	rs6676150	1	155123837	155151361	G	C	rs6676150	0.609055	68467	0.0123926	0.00121372	10.2105	1.78934e-24							0.00489112	0.0013763	3.55383	0.000379695	0.617	1295234	0.0112262	0.00139505	8.04717	10.6981	1:155123837_C_G	0.6209	1165590	181522	-0.0137227	0.00509628	-2.69269	0.007088	1:155151361:G:C	0.6085	413250	31198	0.00357	0.00925	0.385946	0.7
1A - SENS - no slope	rs2022003	1	158586966	158617176	A	T	rs2022003	0.72174	68467	-0.0100044	0.00132229	-7.56592	3.85787e-14							-0.00557172	0.00149379	-3.72992	0.000191562	0.718	1319118	-0.0123893	0.00147992	-8.3716	11.5178	1:158586966_A_T	0.7171	1165540	181485	0.00458219	0.00541587	0.846068	0.3975	1:158617176:A:T	0.7218	413250	31198	0.0113	0.0101	1.11881	0.26
1A - SENS - no slope	rs115383270	1	161531340	161561550	G	A	rs115383270	0.925142	68467	-0.0231083	0.00228037	-10.1336	3.9416e-24							-0.0041124	0.00256317	-1.60442	0.108623	0.9268	1279209	-0.0248125	0.00264752	-9.37198	14.2417	1:161531340_A_G	0.9277	1055860	141605	-0.00652845	0.0107625	-0.606595	0.5441	1:161561550:G:A	0.92579	413250	31198	0.0167	0.0176	0.948864	0.342
1A - SENS - no slope	rs2296288	1	183072590	183103455	T	C	rs2296288	0.426055	68467	-0.0108808	0.00119466	-9.10787	8.43103e-20							0.00290812	0.00135125	2.15217	0.0313845	0.437	1319121	-0.0122934	0.00135757	-9.05544	13.3477	1:183072590_C_T	0.4405	1165550	181522	-0.0145355	0.00492565	-2.95098	0.003168	1:183103455:T:C	0.4255	413250	31198	-0.0126	0.00913	-1.38007	0.169
1A - SENS - no slope	rs1434282	1	199010721	199041592	C	T	rs1434282	0.274085	68467	-0.0178039	0.00132784	-13.4081	5.50815e-41							-0.00845244	0.00151251	-5.58834	2.29357e-08	0.277	1309340	-0.0103963	0.00151482	-6.86306	7.97002	1:199010721_C_T	0.2824	1165530	181522	0.000824089	0.00543628	0.151591	0.8795	1:199041592:C:T	0.2742	413250	31198	0.00161	0.0101	0.159406	0.874
1A - SENS - no slope	rs79687284	1	214150821	213977478	G	C	rs79687284	0.965022	68467	-0.0210767	0.00322941	-6.52648	6.73984e-11							-0.0184873	0.00357313	-5.17396	2.29258e-07	0.9699	1306962	-0.0276624	0.00419832	-6.58892	7.39725	1:214150821_C_G	0.9664	1066720	149826	-0.00341991	0.0157061	-0.217744	0.8276	1:213977478:G:C	0.96516	413250	31198	-0.016	0.0246	-0.650407	0.514
1A - SENS - no slope	rs2642438	1	220970028	220796686	A	G	rs2642438	0.29716	68467	-0.0300839	0.00128597	-23.3939	5.73876e-121							-0.00352894	0.00146057	-2.41614	0.0156865	0.294	1306709	-0.0281144	0.00147034	-19.121	56.4314	1:220970028_A_G	0.2921	1165530	181522	-0.0110784	0.00546775	-2.02613	0.04275	1:220796686:A:G	0.297	413250	31198	2.6e-05	0.00986	0.00263692	0.998
1A - SENS - no slope	rs7519734	1	224549524	224361822	T	C	rs7519734	0.785335	68467	0.0162018	0.00145114	11.1649	6.10557e-29							0.00245229	0.00164419	1.49149	0.135833	0.777	1319102	0.0141637	0.00161689	8.75984	12.5397	1:224549524_C_T	0.7742	1154300	177908	0.00237252	0.00597255	0.397238	0.6912	1:224361822:T:C	0.785	413250	31198	-0.00809	0.011	-0.735455	0.463
1A - SENS - no slope	rs2587534	1	234849339	234713592	G	A	rs2587534	0.481434	68467	-0.0505761	0.00118947	-42.5198	0							-0.00932124	0.00134764	-6.9167	4.62765e-12	0.471	1306571	-0.0434346	0.00137148	-31.6699	152.755	1:234849339_A_G	0.4596	1143110	171157	-0.0165055	0.00510172	-3.23529	0.001215	1:234713592:G:A	0.4823	413250	31198	-0.0137	0.00907	-1.51047	0.13
1A - SENS - no slope	rs3820897	2	3642361	3594771	T	C	rs3820897	0.179764	68467	0.0240607	0.00155775	15.4458	8.28164e-54							0.00828456	0.0017526	4.72701	2.27901e-06	0.192	1302122	0.0169753	0.00170613	9.94959	15.9497	2:3642361_C_T	0.2117	1157340	179163	0.0158329	0.0062345	2.53957	0.0111	2:3594771:T:C	0.1794	413250	31198	0.0435	0.0118	3.68644	0.000239
1A - SENS - no slope	rs67269656	2	8720038	8579908	C	T	rs67269656	0.738814	68467	0.0200917	0.00134946	14.8887	4.00255e-50							0.00237205	0.00153021	1.55015	0.121106	0.735	1314222	0.010846	0.00151591	7.15478	8.60377	2:8720038_C_T	0.7332	1165610	181522	0.00337741	0.00559171	0.604003	0.5458	2:8579908:C:T	0.7379	413250	31198	0.00129	0.0103	0.125243	0.9
1A - SENS - no slope	rs7556983	2	17955255	17773988	G	A	rs7556983	0.894659	68467	0.0111192	0.00191926	5.79346	6.89925e-09							0.0062466	0.00218328	2.86111	0.00422183	0.896	1319101	0.0155356	0.00219563	7.07569	8.42949	2:17955255_A_G	0.8897	1161770	179124	0.0181664	0.00883212	2.05685	0.0397	2:17773988:G:A	0.8949	413250	31198	-0.00635	0.0147	-0.431973	0.666
1A - SENS - no slope	rs988318	2	20263404	20063643	G	A	rs988318	0.495263	68467	0.0144145	0.00118214	12.1935	3.40348e-34							0.00330776	0.00133851	2.47122	0.0134657	0.491	1319980	0.00957582	0.00134052	7.14336	8.5785	2:20263404_A_G	0.4955	1165540	181522	0.0102232	0.00488889	2.09111	0.03652	2:20063643:G:A	0.4941	413250	31198	0.0168	0.00903	1.86047	0.0626
1A - SENS - no slope	rs934197	2	21267461	21044589	G	A	rs934197	0.662578	68467	-0.098192	0.00125999	-77.9305	0							-0.0221557	0.00141123	-15.6995	1.56602e-55	0.67	1319976	-0.0852062	0.00142288	-59.8829	542.509	2:21267461_A_G	0.6806	1165610	181522	-0.032089	0.00532046	-6.03125	1.627e-09	2:21044589:G:A	0.6621	413250	31198	-0.0282	0.00955	-2.95288	0.0031
1A - SENS - no slope	rs2113422	2	23939007	23716137	A	G	rs2113422	0.415025	68467	0.0150316	0.00119535	12.575	2.93361e-36							0.00591919	0.00135152	4.37966	1.18889e-05	0.409	1319981	0.0090995	0.00136639	6.65952	7.54264	2:23939007_A_G	0.4055	1165540	181522	0.012138	0.00499589	2.4296	0.01512	2:23716137:A:G	0.4151	413250	31198	0.0022	0.00915	0.240437	0.81
1A - SENS - no slope	rs142787485	2	26358156	26135287	A	G	rs142787485	0.960176	68467	0.0375448	0.00316392	11.8665	1.7841e-32							-0.00181305	0.00358829	-0.505268	0.613371	0.9639	1309036	0.027366	0.00382235	7.15947	8.61417	2:26358156_A_G	0.9613	1140140	169641	0.0107144	0.014232	0.752839	0.4515	2:26135287:A:G	0.9601	413250	31198	0.00451	0.0239	0.188703	0.85
1A - SENS - no slope	rs1260326	2	27730940	27508073	T	C	rs1260326	0.39493	68467	0.0687416	0.00121131	56.7497	0							0.0186897	0.00136489	13.6932	1.13316e-42	0.391	1317351	0.0594671	0.00136961	43.419	285.92	2:27730940_C_T	0.3849	1165540	181520	0.0163546	0.00507331	3.22365	0.001266	2:27508073:T:C	0.3924	413250	31198	0.0316	0.00923	3.42362	0.00063
1A - SENS - no slope	rs62142080	2	32182528	31957459	T	C	rs62142080	0.603605	68467	0.0169124	0.00121235	13.9501	3.20243e-44							0.00482176	0.00137484	3.50715	0.000452977	0.59	1307493	0.00955972	0.00140182	6.81951	7.87755	2:32182528_C_T	0.5934	1164040	181017	0.00383021	0.00503756	0.760331	0.4471	2:31957459:T:C	0.6035	413250	31198	0.00804	0.00924	0.87013	0.384
1A - SENS - no slope	rs4299376	2	44072576	43845437	G	T	rs4299376	0.323285	68467	0.066255	0.00126649	52.3139	0							0.00816025	0.00142648	5.72055	1.06234e-08	0.309	1303250	0.0648546	0.00145183	44.6709	302.561	2:44072576_G_T	0.311	1163990	181017	0.0485561	0.00536322	9.05353	1.384e-19	2:43845437:G:T	0.3226	413250	31198	0.0507	0.00965	5.25389	1.46e-07
1A - SENS - no slope	rs12989861	2	46171293	45944154	G	A	rs12989861	0.494083	68467	0.00928876	0.00118183	7.85967	3.85922e-15							0.00455066	0.00133845	3.39995	0.000674018	0.498	1284096	0.0110197	0.00135802	8.11453	10.8657	2:46171293_A_G	0.5082	1165560	181522	0.00423164	0.00490752	0.862278	0.3885	2:45944154:G:A	0.4938	413250	31198	0.000353	0.00902	0.0391353	0.969
1A - SENS - no slope	rs921153	2	61563408	61336273	G	A	rs921153	0.841167	68467	0.0143176	0.00161152	8.88454	6.43922e-19							0.00893122	0.0018366	4.8629	1.15709e-06	0.843	1319097	0.0131373	0.00184482	7.12118	8.52951	2:61563408_A_G	0.8305	1153600	176699	0.00990593	0.00662777	1.49461	0.135	2:61336273:G:A	0.841	413250	31198	0.0177	0.0124	1.42742	0.155
1A - SENS - no slope	rs4671050	2	62988169	62761034	G	T	rs4671050	0.685184	68467	0.0174193	0.00127634	13.6478	2.11841e-42							0.00123137	0.00144607	0.851527	0.394477	0.68	1319068	0.0184981	0.00145061	12.7519	25.6478	2:62988169_G_T	0.6825	1159050	178731	0.0225803	0.00530389	4.2573	2.069e-05	2:62761034:G:T	0.6863	413250	31198	0.0412	0.00976	4.22131	2.41e-05
1A - SENS - no slope	rs954680	2	64913045	64685911	C	G	rs954680	0.302064	68467	-0.0243067	0.00128792	-18.8729	2.03284e-79							-0.0067499	0.00146294	-4.61393	3.95205e-06	0.299	1309254	-0.0151134	0.00148091	-10.2055	16.7381	2:64913045_C_G	0.3087	1158960	178731	-0.000980142	0.00542635	-0.180626	0.8567	2:64685911:C:G	0.3009	413250	31198	0.0101	0.00987	1.0233	0.306
1A - SENS - no slope	rs2441355	2	70459227	70232095	A	G	rs2441355	0.605164	68467	-0.0130624	0.00121271	-10.7712	4.73834e-27							-0.00322611	0.00137183	-2.35168	0.0186894	0.597	1309336	-0.012857	0.00137973	-9.31849	14.0885	2:70459227_A_G	0.5907	1159010	178731	-0.0106965	0.00504766	-2.11909	0.03408	2:70232095:A:G	0.6046	413250	31198	-0.00364	0.00924	-0.393939	0.693
1A - SENS - no slope	rs58588820	2	85874044	85646921	C	T	rs58588820	0.638993	68467	0.00537911	0.00122792	4.38065	1.18348e-05							-0.00287195	0.00138909	-2.0675	0.0386877	0.654	1313014	0.0104703	0.00143669	7.28779	8.90105	2:85874044_C_T	0.6514	1132320	160844	-0.0367921	0.00536497	-6.85785	6.991e-12	2:85646921:C:T	0.6388	413250	31198	-0.0479	0.00941	-5.09033	3.59e-07
1A - SENS - no slope	rs2970901	2	88428834	88129315	G	T	rs2970901	0.554255	68467	-0.00858801	0.00120059	-7.15317	8.4911e-13							-0.0023952	0.00135918	-1.76224	0.0780291	0.541	1319943	-0.00928025	0.00135717	-6.83794	7.91663	2:88428834_G_T	0.5585	1136560	168366	0.00822801	0.00517783	1.58909	0.112	2:88129315:G:T	0.5546	413250	31198	0.00878	0.00916	0.958515	0.338
1A - SENS - no slope	rs10171847	2	101631888	101015426	C	G	rs10171847	0.63438	68467	0.00993877	0.00122144	8.13693	4.06332e-16							0.00570119	0.00138418	4.11884	3.80846e-05	0.64	1319965	0.0111233	0.00138505	8.03097	10.658	2:101631888_C_G	0.6509	1156270	177459	0.012695	0.00520486	2.43907	0.01473	2:101015426:C:G	0.6336	413250	31198	0.0291	0.00937	3.10566	0.00187
1A - SENS - no slope	rs1992172	2	109093836	108477380	A	G	rs1992172	0.8082	68467	-0.024019	0.00149827	-16.0312	8.00448e-58							0.0010135	0.00169953	0.596343	0.550947	0.806	1319978	-0.0175561	0.00169714	-10.3445	17.1747	2:109093836_A_G	0.8041	1157540	178226	-0.00464543	0.00622506	-0.746246	0.4555	2:108477380:A:G	0.8086	413250	31198	0.00258	0.0114	0.226316	0.822
1A - SENS - no slope	rs3789129	2	111698040	110940463	A	C	rs3789129	0.824169	68467	-0.0141945	0.00155717	-9.1156	7.85183e-20							-0.00847233	0.00175423	-4.82965	1.3681e-06	0.822	1319980	-0.0124506	0.00174278	-7.1441	8.58014	2:111698040_A_C	0.8167	1159060	178718	0.000377725	0.00633573	0.0596182	0.9525	2:110940463:A:C	0.8245	413250	31198	0.0176	0.0119	1.47899	0.138
1A - SENS - no slope	rs6734238	2	113841030	113083453	A	G	rs6734238	0.597351	68467	0.0124277	0.00120471	10.3159	6.00883e-25							0.00236741	0.00136527	1.73402	0.0829143	0.593	1319978	0.0136297	0.00135814	10.0356	16.2124	2:113841030_A_G	0.5934	1154490	176930	0.0133048	0.00507484	2.62171	0.008749	2:113083453:A:G	0.5974	413250	31198	-0.000173	0.00919	-0.0188248	0.985
1A - SENS - no slope	rs116704418	2	117806119	117048543	G	A	rs116704418	0.936792	68467	-0.00278713	0.0024629	-1.13164	0.257785							-0.00570355	0.00277934	-2.05212	0.0401581	0.9454	1309926	0.0206632	0.00301277	6.85854	7.9604	2:117806119_A_G	0.9469	1103320	154676	0.0187328	0.0123915	1.51175	0.1306	2:117048543:G:A	0.93632	413250	31198	0.0443	0.0185	2.39459	0.0168
1A - SENS - no slope	rs55938402	2	118843158	118085582	G	A	rs55938402	0.898754	68467	0.0360088	0.00197355	18.2457	2.36759e-74							0.00995516	0.00225872	4.40743	1.04622e-05	0.9049	1319896	0.0381466	0.00229571	16.6165	42.8747	2:118843158_A_G	0.9052	1121660	163247	0.027993	0.00890483	3.14357	0.001669	2:118085582:G:A	0.8983	413250	31198	0.044	0.015	2.93333	0.00337
1A - SENS - no slope	rs17050272	2	121306440	120548864	G	A	rs17050272	0.590394	68467	0.0221386	0.00119617	18.508	1.88881e-76							-0.0018374	0.00135372	-1.35729	0.174689	0.58	1277791	0.0198025	0.00139208	14.2251	31.6871	2:121306440_A_G	0.5906	1156900	177947	0.00684172	0.00512641	1.3346	0.182	2:120548864:G:A	0.59	413250	31198	-0.00428	0.00918	-0.466231	0.641
1A - SENS - no slope	rs1375131	2	135954797	135197227	T	C	rs1375131	0.724198	68467	-0.0261774	0.00135805	-19.2758	9.19784e-83							-0.0187711	0.00148994	-12.5986	2.17523e-36	0.69	1132379	-0.0218201	0.00169456	-12.8766	26.1335	2:135954797_C_T	0.6621	1097870	146263	-0.00258146	0.00633214	-0.407675	0.6835	2:135197227:T:C	0.7346	413250	31198	-0.00587	0.0105	-0.559048	0.575
1A - SENS - no slope	rs1519525	2	136965117	136207547	C	T	rs1519525	0.747703	68467	-0.0122889	0.00137161	-8.95941	3.27504e-19							-0.00943084	0.00152806	-6.17179	6.75662e-10	0.728	1293675	-0.0117702	0.00151923	-7.74748	9.96856	2:136965117_C_T	0.6913	1159040	178731	0.0118863	0.00569363	2.08764	0.03683	2:136207547:C:T	0.7548	413250	31198	0.00356	0.0106	0.335849	0.737
1A - SENS - no slope	rs35825582	2	144248762	143491193	G	A	rs35825582	0.517571	68467	0.00128801	0.00117912	1.09235	0.274679							0.00162783	0.00133468	1.21964	0.2226	0.522	1309537	0.0106975	0.00134848	7.93301	10.4171	2:144248762_A_G	0.5317	1159020	178731	-0.0111082	0.00495365	-2.24243	0.02493	2:143491193:G:A	0.5163	413250	31198	-0.00864	0.00903	-0.956811	0.339
1A - SENS - no slope	rs10164853	2	158481992	157625480	A	G	rs10164853	0.923587	68467	0.0284084	0.00222716	12.7554	2.94825e-37							0.00166766	0.0025383	0.656997	0.511183	0.9242	1319396	0.0268777	0.00258664	10.391	17.3218	2:158481992_A_G	0.9166	1151050	174811	0.0118822	0.00930713	1.27668	0.2017	2:157625480:A:G	0.92403	413250	31198	0.0238	0.0171	1.39181	0.165
1A - SENS - no slope	rs2111485	2	163110536	162254026	A	G	rs2111485	0.392354	68467	0.0117889	0.0012069	9.76791	1.55336e-22							-0.000134255	0.00136551	-0.0983182	0.92168	0.391	1319395	0.00913105	0.00136537	6.6876	7.60089	2:163110536_A_G	0.4086	1159000	178731	-0.0263358	0.00509181	-5.17219	2.314e-07	2:162254026:A:G	0.3915	413250	31198	-0.0262	0.00923	-2.83857	0.00448
1A - SENS - no slope	rs10184673	2	169827796	168971286	G	A	rs10184673	0.397306	68467	0.0226636	0.00121356	18.6753	8.36027e-78							0.00552603	0.00137352	4.02325	5.74078e-05	0.405	1319887	0.0240345	0.00137412	17.4908	47.3935	2:169827796_A_G	0.4095	1159010	178730	0.00562342	0.00503861	1.11607	0.2644	2:168971286:G:A	0.3963	413250	31198	-0.00723	0.00924	-0.782468	0.434
1A - SENS - no slope	rs1155061	2	191566381	190701655	G	A	rs1155061	0.410006	68467	-0.00337698	0.00119937	-2.81563	0.00486836							-0.00113537	0.00135661	-0.836919	0.402639	0.391	1317257	-0.00907115	0.00138055	-6.57068	7.35991	2:191566381_A_G	0.3981	1158980	178731	-0.00242645	0.00504128	-0.481317	0.6303	2:190701655:G:A	0.4108	413250	31198	-0.00622	0.00918	-0.67756	0.498
1A - SENS - no slope	rs113867238	2	203495058	202630335	G	A	rs113867238	0.704253	68467	0.0277248	0.00129299	21.4424	5.9885e-102							0.00410208	0.0014675	2.79528	0.00518563	0.698	1318956	0.0266594	0.00146102	18.2471	51.4872	2:203495058_A_G	0.7063	1159060	178731	-0.0196402	0.00548206	-3.58263	0.0003402	2:202630335:G:A	0.7036	413250	31198	-0.0152	0.00989	-1.53691	0.123
1A - SENS - no slope	rs10932201	2	208426257	207561533	G	A	rs10932201	0.538844	68467	0.00303403	0.00118837	2.55311	0.010677							-0.0010482	0.0013471	-0.778118	0.4365	0.545	1306700	0.0092267	0.00135758	6.79643	7.82878	2:208426257_A_G	0.5473	1159030	178730	-0.00509894	0.00494607	-1.03091	0.3026	2:207561533:G:A	0.5392	413250	31198	-0.00317	0.00906	-0.34989	0.726
1A - SENS - no slope	rs1250259	2	216300482	215435759	T	A	rs1250259	0.263815	68467	-0.0157527	0.00133795	-11.7738	5.37722e-32							0.00262647	0.00151302	1.73591	0.0825806	0.265	1319146	-0.016733	0.00153503	-10.9008	18.9788	2:216300482_A_T	0.2813	1158960	178731	0.0475924	0.00554772	8.57873	9.593e-18	2:215435759:T:A	0.2639	413250	31198	0.0525	0.0103	5.09709	2.97e-07
1A - SENS - no slope	rs733925	2	219302466	218437743	G	A	rs733925	0.6058	68467	0.0160135	0.00120783	13.2581	4.11435e-40							0.00539033	0.00136969	3.93543	8.30566e-05	0.61	1316504	0.0101288	0.00139085	7.28245	8.88902	2:219302466_A_G	0.6208	1156770	176929	0.00350555	0.00511434	0.685435	0.4931	2:218437743:G:A	0.6046	413250	31198	0.00154	0.00924	0.166667	0.867
1A - SENS - no slope	rs887829	2	234668570	233759924	C	T	rs887829	0.684399	68467	0.0158309	0.00126247	12.5397	4.58688e-36							6.03683e-05	0.00142972	0.0422237	0.96632	0.677	1318536	0.0184557	0.00142749	12.9288	26.3384	2:234668570_C_T	0.6756	1159040	178731	-0.00301192	0.00525502	-0.573151	0.5665	2:233759924:C:T	0.6855	413250	31198	-0.0094	0.00972	-0.967078	0.333
1A - SENS - no slope	rs13076933	3	12327431	12285932	T	G	rs13076933	0.74161	68467	0.0230684	0.00134841	17.1078	1.35571e-65							0.0118409	0.00153776	7.70014	1.36138e-14	0.743	1319841	0.0270727	0.00154127	17.5652	47.7884	3:12327431_G_T	0.7527	1164680	181289	0.0128244	0.00578981	2.21499	0.02676	3:12285932:T:G	0.7408	413250	31198	0.024	0.0104	2.30769	0.0207
1A - SENS - no slope	rs6792725	3	24520283	24478792	A	G	rs6792725	0.307702	68467	0.0206529	0.00132405	15.5983	7.70671e-55							0.00681979	0.00149365	4.56586	4.97562e-06	0.319	1295051	0.0176463	0.00150477	11.7269	21.8286	3:24520283_A_G	0.3127	1140440	169812	0.0072619	0.00558098	1.30119	0.1932	3:24478792:A:G	0.3073	413250	31198	-0.0114	0.0101	-1.12871	0.26
1A - SENS - no slope	rs9837622	3	32514647	32473155	T	A	rs9837622	0.925633	68467	0.0460432	0.00221081	20.8264	2.74345e-96							0.0235171	0.00255899	9.18999	3.9418e-20	0.927	1319971	0.0347677	0.00260479	13.3476	28.0115	3:32514647_A_T	0.9251	1165690	181522	0.0218045	0.0095563	2.28169	0.02251	3:32473155:T:A	0.9256	413250	31198	0.0368	0.0174	2.11494	0.0339
1A - SENS - no slope	rs146948889	3	48477252	48435842	G	A	rs146948889	0.986586	68467	0.0672118	0.00528454	12.7186	4.72601e-37							0.000162834	0.00598555	0.0272044	0.978297	0.9847	1309433	0.044164	0.00555921	7.94429	10.4447	3:48477252_A_G	0.9833	1126350	165380	-0.0142883	0.0215347	-0.663501	0.507	3:48435842:G:A	0.9865	413250	31198	-0.0396	0.0402	-0.985075	0.324
1A - SENS - no slope	rs2282751	3	50291785	50254353	G	A	rs2282751	0.877826	68467	0.0242521	0.00180099	13.466	2.51964e-41							0.0107956	0.00205754	5.24686	1.54768e-07	0.878	1312181	0.0158572	0.00202949	7.81339	10.1267	3:50291785_A_G	0.8559	1162800	179869	-0.010587	0.00731275	-1.44774	0.1477	3:50254353:G:A	0.8788	413250	31198	-0.0206	0.0138	-1.49275	0.137
1A - SENS - no slope	rs13621	3	52558133	52524117	T	C	rs13621	0.548428	68467	-0.00063857	0.0011861	-0.538379	0.590316							0.00239465	0.00134207	1.7843	0.0743756	0.538	1317159	-0.00937509	0.00134959	-6.94662	8.149	3:52558133_C_T	0.5436	1165560	181522	-0.0152883	0.00493321	-3.09905	0.001941	3:52524117:T:C	0.5489	413250	31198	-0.0225	0.00907	-2.48071	0.0133
1A - SENS - no slope	rs9844432	3	58391293	58405566	C	G	rs9844432	0.917319	68467	0.0438253	0.0021479	20.4038	1.6881e-92							-0.00378214	0.00243208	-1.55511	0.119921	0.9192	1319978	0.0372811	0.00242726	15.3593	36.7796	3:58391293_C_G	0.9172	1153420	177675	0.0214177	0.0089807	2.38486	0.01709	3:58405566:C:G	0.91717	413250	31198	0.0268	0.0164	1.63415	0.102
1A - SENS - no slope	rs55921103	3	69810294	69761143	G	T	rs55921103	0.349865	68467	-0.0202814	0.00125386	-16.1751	7.8204e-59							-0.00196135	0.00141904	-1.38217	0.16692	0.359	1307487	-0.0140973	0.00142386	-9.90076	15.8015	3:69810294_G_T	0.3786	1165540	181522	0.0181508	0.00509372	3.56337	0.0003661	3:69761143:G:T	0.3479	413250	31198	0.028	0.00953	2.93809	0.00324
1A - SENS - no slope	rs3732359	3	119536429	119817582	G	A	rs3732359	0.218555	68467	0.0212125	0.00143804	14.751	3.10549e-49							0.0113164	0.00161773	6.99522	2.65142e-12	0.23	1317350	0.0200184	0.00158575	12.6239	25.1537	3:119536429_A_G	0.2536	1165530	181521	-0.00796958	0.0056984	-1.39856	0.1619	3:119817582:G:A	0.2173	413250	31198	-0.00857	0.011	-0.779091	0.435
1A - SENS - no slope	rs9289196	3	122268506	122549659	T	C	rs9289196	0.824328	68467	-0.0192804	0.00154533	-12.4765	1.01499e-35							-0.00345218	0.00174687	-1.97621	0.0481311	0.83	1319959	-0.0170926	0.0017984	-9.50434	14.6243	3:122268506_C_T	0.8253	1165650	181522	-0.00822882	0.0064847	-1.26896	0.2045	3:122549659:T:C	0.8239	413250	31198	-0.02	0.0118	-1.69492	0.0918
1A - SENS - no slope	rs2011442	3	124959834	125240990	C	T	rs2011442	0.335566	68467	-0.01521	0.00125313	-12.1377	6.7448e-34							-0.00840265	0.00142296	-5.90506	3.52724e-09	0.338	1310140	-0.0123896	0.00143169	-8.65383	12.2562	3:124959834_C_T	0.3455	1143120	171155	0.00459924	0.00530818	0.866443	0.3862	3:125240990:C:T	0.3362	413250	31198	-0.00118	0.00955	-0.12356	0.902
1A - SENS - no slope	rs9862203	3	126058362	126339519	A	G	rs9862203	0.239206	68467	-0.0185379	0.00138967	-13.3398	1.38029e-40							-0.0082747	0.00158222	-5.22981	1.69747e-07	0.24	1319939	-0.0124466	0.00157108	-7.92232	10.391	3:126058362_A_G	0.243	1165520	181522	-0.0117301	0.00573006	-2.04711	0.04065	3:126339519:A:G	0.2385	413250	31198	-0.0147	0.0106	-1.38679	0.166
1A - SENS - no slope	rs11920311	3	129275206	129556363	C	T	rs11920311	0.869293	68467	-0.00624588	0.00175833	-3.55217	0.0003821							-0.00259813	0.00199078	-1.30508	0.191866	0.875	1319735	-0.0185105	0.00203211	-9.109	13.4969	3:129275206_C_T	0.8638	1165680	181522	-0.00104818	0.00714713	-0.146658	0.8834	3:129556363:C:T	0.8701	413250	31198	-0.0123	0.0135	-0.911111	0.362
1A - SENS - no slope	rs77682405	3	132181820	132462976	G	T	rs77682405	0.944547	68467	0.0524576	0.00255148	20.5597	6.89917e-94							0.0115563	0.00293013	3.94396	8.01582e-05	0.9508	1304251	0.0456329	0.00312443	14.6052	33.3506	3:132181820_G_T	0.9485	1146020	170708	0.00830221	0.0120587	0.688482	0.4911	3:132462976:G:T	0.94482	413250	31198	-0.00506	0.0198	-0.255556	0.799
1A - SENS - no slope	rs6794370	3	133490334	133771490	A	C	rs6794370	0.194258	68467	0.0133012	0.00149308	8.90855	5.18735e-19							0.00235922	0.00169068	1.39543	0.162886	0.205	1147702	0.0132573	0.00181273	7.31344	8.95898	3:133490334_A_C	0.2198	1110780	159190	0.00900593	0.00646822	1.39234	0.1638	3:133771490:A:C	0.1935	413250	31198	0.0132	0.0115	1.14783	0.248
1A - SENS - no slope	rs9832727	3	142649110	142930268	C	G	rs9832727	0.659604	68467	0.0156059	0.00124794	12.5053	7.07212e-36							-0.000915204	0.0014142	-0.647152	0.517534	0.666	1278909	0.0159113	0.00145016	10.9721	19.2169	3:142649110_C_G	0.6723	1162780	179882	0.00954421	0.00536526	1.77889	0.07526	3:142930268:C:G	0.6598	413250	31198	0.00276	0.00954	0.289308	0.772
1A - SENS - no slope	rs407258	3	155560978	155843189	T	C	rs407258	0.745881	68467	-0.0162963	0.00135998	-11.9827	4.42445e-33							-0.00145094	0.00153655	-0.944284	0.345025	0.75	1319969	-0.0121398	0.00155325	-7.81574	10.1324	3:155560978_C_T	0.7432	1165340	181420	-0.00778071	0.00561442	-1.38584	0.1658	3:155843189:T:C	0.7473	413250	31198	-0.019	0.0104	-1.82692	0.0679
1A - SENS - no slope	rs4679881	3	160028014	160310226	T	C	rs4679881	0.469683	68467	0.0128702	0.00117998	10.9072	1.07301e-27							-0.00156952	0.0013366	-1.17426	0.240291	0.463	1308476	0.0159645	0.00136848	11.6659	21.6111	3:160028014_C_T	0.4729	1143110	171157	0.000800361	0.00510605	0.156748	0.8754	3:160310226:T:C	0.4701	413250	31198	0.00623	0.00905	0.688398	0.491
1A - SENS - no slope	rs11711206	3	170732945	171015156	A	G	rs11711206	0.902923	68467	-0.0156187	0.00198183	-7.88093	3.25595e-15							-0.00883142	0.00222625	-3.96695	7.28085e-05	0.9028	1319980	-0.0179384	0.00223135	-8.03926	10.6785	3:170732945_A_G	0.8994	1154340	177908	-0.0077326	0.00826894	-0.935139	0.3497	3:171015156:A:G	0.90328	413250	31198	-0.00736	0.0153	-0.481046	0.63
1A - SENS - no slope	rs10513801	3	185822353	186104564	T	G	rs10513801	0.863746	68467	0.0160458	0.00175111	9.1632	5.0564e-20							-0.00795961	0.0019721	-4.0361	5.43539e-05	0.867	1319145	0.0177327	0.00198293	8.94268	13.0364	3:185822353_G_T	0.8661	1164740	181289	0.00783249	0.00717087	1.09226	0.2747	3:186104564:T:G	0.8634	413250	31198	-0.00859	0.0131	-0.655725	0.513
1A - SENS - no slope	rs13108218	4	3443931	3442204	A	G	rs13108218	0.383703	68467	0.0349098	0.00122757	28.438	9.52233e-178							0.010581	0.00138377	7.64648	2.0689e-14	0.387	1301199	0.0250008	0.00141082	17.7208	48.6199	4:3443931_A_G	0.3953	1160520	180510	0.0246149	0.00513883	4.78998	1.668e-06	4:3442204:A:G	0.382	413250	31198	0.0349	0.00937	3.72465	0.000193
1A - SENS - no slope	rs4689653	4	7223319	7221592	T	G	rs4689653	0.378156	68467	-0.0202782	0.00122108	-16.6068	6.46416e-62							-0.00577199	0.00138594	-4.16467	3.11846e-05	0.384	1301783	-0.0108825	0.00138703	-7.8459	10.2052	4:7223319_G_T	0.3881	1141180	170234	-0.00645151	0.00522169	-1.23552	0.2166	4:7221592:T:G	0.378	413250	31198	0.00286	0.00931	0.307197	0.758
1A - SENS - no slope	rs4860987	4	69491284	68625566	A	T	rs4860987	0.739911	68467	-0.0331883	0.00142606	-23.2727	9.71439e-120							-0.00920691	0.00160847	-5.72402	1.04088e-08	0.753	1206251	-0.039002	0.00180452	-21.6135	71.7936	4:69491284_A_T	0.7528	1046160	144945	-0.0177114	0.00684238	-2.58849	0.00964	4:68625566:A:T	0.7401	413250	31198	-0.0293	0.0109	-2.68807	0.00693
1A - SENS - no slope	rs72663045	4	74177397	73311680	T	G	rs72663045	0.979427	68467	-0.0685293	0.00429915	-15.9402	3.44457e-57							-0.00733409	0.00483088	-1.51817	0.128972	0.9803	1314930	-0.0432059	0.00484198	-8.92319	12.983	4:74177397_G_T	0.98	1145220	173308	-0.0224839	0.0179724	-1.25103	0.2109	4:73311680:T:G	0.97982	413250	31198	-0.0806	0.0321	-2.5109	0.0121
1A - SENS - no slope	rs13127898	4	76533386	75608202	T	G	rs13127898	0.125501	68467	-0.0210522	0.00179018	-11.7598	6.34835e-32							-0.00377628	0.00203352	-1.85701	0.0633097	0.122	1312982	-0.0171703	0.00204724	-8.38705	11.5576	4:76533386_G_T	0.1369	1134180	161834	0.00011621	0.00769068	0.0151105	0.9879	4:75608202:T:G	0.126	413250	31198	-0.0265	0.0136	-1.94853	0.0516
1A - SENS - no slope	rs3775228	4	87985166	87064014	C	T	rs3775228	0.600066	68467	-0.0147573	0.00120565	-12.2401	1.9195e-34							-0.00874831	0.00136143	-6.42582	1.31266e-10	0.606	1310171	-0.0132305	0.00138656	-9.54196	14.734	4:87985166_C_T	0.6192	1141160	169542	0.000772845	0.00524339	0.147394	0.8828	4:87064014:C:T	0.6011	413250	31198	-0.0254	0.00924	-2.74892	0.00605
1A - SENS - no slope	rs28497720	4	100487370	99566213	C	T	rs28497720	0.744609	68467	0.0105325	0.00135135	7.7941	6.49944e-15							0.00264519	0.00153313	1.72535	0.0844647	0.749	1319979	0.0167026	0.00153869	10.8551	18.8272	4:100487370_C_T	0.745	1165640	181521	0.0105545	0.00558952	1.88827	0.05899	4:99566213:C:T	0.7467	413250	31198	0.00418	0.0104	0.401923	0.688
1A - SENS - no slope	rs13107325	4	103188709	102267552	C	T	rs13107325	0.924816	68467	0.0458866	0.00224827	20.4097	1.49532e-92							0.0131999	0.0025675	5.14113	2.73182e-07	0.936	1319979	0.0395317	0.00268403	14.7285	33.8996	4:103188709_C_T	0.9331	1122710	162930	0.00753763	0.0112006	0.672967	0.501	4:102267552:C:T	0.92548	413250	31198	0.000501	0.0171	0.0292982	0.977
1A - SENS - no slope	rs138204164	4	120123417	119202262	C	G	rs138204164	0.875384	68467	0.0221322	0.00176772	12.5202	5.86416e-36							0.0138907	0.00202174	6.87065	6.39754e-12	0.868	1319139	0.0141096	0.00198966	7.09146	8.4641	4:120123417_C_G	0.8728	1164710	181288	0.00310561	0.00740913	0.419159	0.6751	4:119202262:C:G	0.8746	413250	31198	-0.00401	0.0136	-0.294853	0.768
1A - SENS - no slope	rs2085723	4	151206057	150284905	G	T	rs2085723	0.368307	68467	-0.0121836	0.00121567	-10.0221	1.22551e-23							-0.00687101	0.00137944	-4.981	6.32766e-07	0.35	1319969	-0.00965595	0.00140361	-6.87937	8.00479	4:151206057_G_T	0.3474	1165520	181521	-0.0111127	0.00516929	-2.14976	0.03157	4:150284905:G:T	0.3693	413250	31198	-0.000902	0.00935	-0.0964706	0.923
1A - SENS - no slope	rs41280463	4	154191226	153270074	G	A	rs41280463	0.833906	68467	0.010982	0.00159289	6.8944	5.41569e-12							0.0020858	0.00180493	1.15561	0.247841	0.834	1319970	0.0197662	0.00179144	11.0337	19.4236	4:154191226_A_G	0.8331	1138460	168615	0.00375356	0.00695798	0.53946	0.5896	4:153270074:G:A	0.8339	413250	31198	0.00221	0.0121	0.182645	0.855
1A - SENS - no slope	rs116692022	4	155448758	154527606	A	G	rs116692022	0.986673	68467	-0.066899	0.00535962	-12.482	9.47108e-36							-0.0164778	0.00596947	-2.76034	0.00577434	0.9869	1307705	-0.0516366	0.00620742	-8.31853	11.3816	4:155448758_A_G	0.9842	1101210	154161	-0.0150868	0.0232752	-0.64819	0.5169	4:154527606:A:G	0.98687	413250	31198	-0.0335	0.041	-0.817073	0.413
1A - SENS - no slope	rs72701754	4	185251995	184330842	A	T	rs72701754	0.596372	68467	-0.00549478	0.00120957	-4.54275	5.55381e-06							0.000736337	0.00136943	0.537694	0.590789	0.596	1289068	-0.0105416	0.00138577	-7.60703	9.6358	4:185251995_A_T	0.5918	1138830	163633	-0.00316334	0.00516955	-0.611918	0.5406	4:184330842:A:T	0.595	413250	31198	-0.00462	0.00924	-0.5	0.617
1A - SENS - no slope	rs1501720	5	39557684	39557582	T	C	rs1501720	0.646238	68467	-0.000982885	0.00124024	-0.792497	0.428071							-0.000378457	0.00140459	-0.269442	0.787589	0.651	1317337	-0.0105008	0.00141671	-7.4121	9.18359	5:39557684_C_T	0.6443	1165640	181520	0.0118108	0.00511999	2.30681	0.02107	5:39557582:T:C	0.6465	413250	31198	0.0146	0.00948	1.54008	0.122
1A - SENS - no slope	rs116734477	5	52095024	52799190	C	T	rs116734477	0.959177	68467	0.0524381	0.00300402	17.4559	3.25099e-68							0.0108621	0.00344421	3.15372	0.00161214	0.9624	1314943	0.0347853	0.00353192	9.84884	15.6446	5:52095024_C_T	0.9623	1145200	173309	0.0236618	0.0132221	1.78956	0.07352	5:52799190:C:T	0.9587	413250	31198	0.0327	0.0227	1.44053	0.149
1A - SENS - no slope	rs112838464	5	53308819	54012989	G	A	rs112838464	0.887362	68467	-0.00453422	0.0018506	-2.45014	0.0142803							0.006339	0.00210166	3.01619	0.00255985	0.891	1319960	-0.0146524	0.00213647	-6.85823	7.95974	5:53308819_A_G	0.8924	1153400	177675	-0.0335	0.00798536	-4.19517	2.727e-05	5:54012989:G:A	0.8872	413250	31198	-0.0258	0.0143	-1.8042	0.0718
1A - SENS - no slope	rs11743303	5	55859952	56564125	A	G	rs11743303	0.792226	68467	-0.0152189	0.00145752	-10.4416	1.60987e-25							-0.00428903	0.00164347	-2.60974	0.0090613	0.803	1319974	-0.0149119	0.00166896	-8.93485	13.0149	5:55859952_A_G	0.8051	1165670	181522	-0.0438309	0.00619446	-7.07582	1.486e-12	5:56564125:A:G	0.7924	413250	31198	-0.0332	0.0111	-2.99099	0.00277
1A - SENS - no slope	rs3010275	5	72014761	72718934	T	G	rs3010275	0.792013	68467	0.016517	0.00145441	11.3565	6.94021e-30							-0.000711916	0.00164824	-0.431924	0.665797	0.79	1319937	0.0174668	0.00164324	10.6295	18.0874	5:72014761_G_T	0.7883	1160850	179423	0.0140915	0.00600588	2.34628	0.01896	5:72718934:T:G	0.7913	413250	31198	-0.000433	0.0111	-0.039009	0.969
1A - SENS - no slope	rs12916	5	74656539	75360714	T	C	rs12916	0.598787	68467	-0.0864854	0.00120388	-71.8391	0							-0.0104285	0.00135772	-7.68088	1.58249e-14	0.598	1319982	-0.065562	0.00136384	-48.0716	350.149	5:74656539_C_T	0.5925	1160780	179423	-0.0284203	0.0049988	-5.68542	1.305e-08	5:75360714:T:C	0.6004	413250	31198	-0.0205	0.0092	-2.22826	0.0259
1A - SENS - no slope	rs6869845	5	122833703	123498009	C	T	rs6869845	0.449743	68467	-0.0213016	0.00118513	-17.9741	3.27992e-72							-0.0102195	0.00134374	-7.60523	2.84831e-14	0.451	1318925	-0.0148973	0.0013508	-11.0285	19.4061	5:122833703_C_T	0.4532	1158790	177808	0.0233959	0.00495281	4.72377	2.315e-06	5:123498009:C:T	0.4503	413250	31198	0.0217	0.00907	2.3925	0.0165
1A - SENS - no slope	rs6894249	5	131797547	132461855	A	G	rs6894249	0.613056	68467	-0.0157671	0.00121293	-12.9993	1.25323e-38							-0.000673882	0.00137427	-0.490355	0.623883	0.611	1316407	-0.0136018	0.00137721	-9.87634	15.7276	5:131797547_A_G	0.6008	1163580	179907	-0.0157004	0.00499012	-3.1463	0.001653	5:132461855:A:G	0.6133	413250	31198	-0.0104	0.00927	-1.1219	0.263
1A - SENS - no slope	rs269781	5	139545447	140165862	G	A	rs269781	0.789994	68467	0.0122244	0.0014451	8.45917	2.70011e-17							0.00476729	0.00164231	2.90279	0.00369871	0.787	1319976	0.0130514	0.00162932	8.01034	10.607	5:139545447_A_G	0.7876	1116470	153270	-0.00692535	0.00629467	-1.10019	0.2712	5:140165862:G:A	0.79	413250	31198	-0.000711	0.0111	-0.0640541	0.949
1A - SENS - no slope	rs13153036	5	141887760	142508195	C	T	rs13153036	0.893031	68467	-0.0208821	0.00190635	-10.954	6.40646e-28							-0.00176708	0.00215679	-0.819311	0.412609	0.893	1314984	-0.0161336	0.00217428	-7.4202	9.20216	5:141887760_C_T	0.8933	1152360	176293	-0.0392461	0.00806458	-4.86648	1.136e-06	5:142508195:C:T	0.8934	413250	31198	-0.0529	0.0146	-3.62329	0.000284
1A - SENS - no slope	rs12657266	5	156396003	156968992	C	T	rs12657266	0.364503	68467	-0.0490868	0.00122403	-40.1026	0							-0.000218973	0.00138723	-0.157849	0.874576	0.365	1316484	-0.0429244	0.00138598	-30.9704	146.139	5:156396003_C_T	0.371	1165530	181522	-0.0189715	0.00508172	-3.73328	0.000189	5:156968992:C:T	0.3648	413250	31198	-0.0188	0.00937	-2.0064	0.0447
1A - SENS - no slope	rs4713979	6	11868682	11868449	T	C	rs4713979	0.262694	68467	0.00843476	0.00134788	6.25782	3.9072e-10							0.00390025	0.00152424	2.55882	0.0105029	0.249	1286899	0.0131585	0.00160989	8.17354	11.0137	6:11868682_C_T	0.2571	1165510	181516	0.000411669	0.00576665	0.0713878	0.9431	6:11868449:T:C	0.2625	413250	31198	0.0105	0.0103	1.01942	0.309
1A - SENS - no slope	rs2235215	6	16131156	16130925	T	C	rs2235215	0.695899	68467	0.0356404	0.00127881	27.8699	8.37289e-171							0.00659448	0.00145406	4.5352	5.75595e-06	0.679	1319105	0.027513	0.00143276	19.2028	56.9058	6:16131156_C_T	0.6596	1165570	181522	0.0158353	0.00522661	3.02975	0.002448	6:16130925:T:C	0.6974	413250	31198	0.0385	0.00984	3.9126	9.31e-05
1A - SENS - no slope	rs9297090	6	18765914	18765683	A	G	rs9297090	0.376948	68467	0.0199827	0.00122621	16.2963	1.08627e-59							0.00419169	0.00138708	3.02196	0.00251157	0.371	1309337	0.0102078	0.00140095	7.28634	8.89778	6:18765914_A_G	0.3682	1165530	181522	1.16061e-05	0.0050938	0.00227848	0.9982	6:18765683:A:G	0.3773	413250	31198	-0.00975	0.00934	-1.0439	0.297
1A - SENS - no slope	rs6456350	6	20405539	20405308	A	G	rs6456350	0.335078	68467	-0.0138175	0.00125395	-11.0192	3.1126e-28							-0.00489306	0.00142295	-3.43867	0.000584611	0.34	1306625	-0.0117119	0.00141766	-8.26143	11.236	6:20405539_A_G	0.3443	1163550	179907	-0.0117144	0.0051672	-2.26708	0.02339	6:20405308:A:G	0.3342	413250	31198	-0.0177	0.00958	-1.8476	0.0649
1A - SENS - no slope	rs113760175	6	22343592	22343363	G	A	rs113760175	0.930294	68467	0.0254707	0.00229231	11.1114	1.11305e-28							0.00969446	0.00261406	3.70858	0.000208446	0.9352	1307050	0.0221436	0.0027463	8.06307	10.7375	6:22343592_A_G	0.9377	1111290	157276	0.00598936	0.0112932	0.530351	0.5959	6:22343363:G:A	0.93033	413250	31198	-0.00996	0.0177	-0.562712	0.575
1A - SENS - no slope	rs80215559	6	25918225	25917997	T	C	rs80215559	0.924941	68467	0.0542603	0.00220289	24.6314	7.01853e-134							0.0191547	0.00254884	7.51506	5.69698e-14	0.9336	1313183	0.0507877	0.00271806	18.6853	53.9374	6:25918225_C_T	0.9335	1116400	159092	0.0271623	0.0107335	2.5306	0.01139	6:25917997:T:C	0.92315	413250	31198	0.00526	0.0169	0.311243	0.755
1A - SENS - no slope	rs35657082	6	27067657	27099878	A	T	rs35657082	0.914572	68467	0.0401819	0.00214373	18.7439	2.31032e-78							0.0169796	0.00246995	6.87446	6.22902e-12	0.9236	1314651	0.0294519	0.00259215	11.362	20.5446	6:27067657_A_T	0.9225	1097790	152048	0.0226779	0.0104228	2.17579	0.02957	6:27099878:A:T	0.91264	413250	31198	0.0233	0.0163	1.42945	0.153
1A - SENS - no slope	rs71559077	6	28328065	28360288	G	A	rs71559077	0.910675	68467	0.0365526	0.00204167	17.9033	1.17107e-71							0.0116553	0.00233874	4.98357	6.24405e-07	0.9218	1314927	0.0269499	0.00255494	10.5482	17.8245	6:28328065_A_G	0.9229	1123600	163712	0.015146	0.00985378	1.53708	0.1243	6:28360288:G:A	0.90913	413250	31198	0.0152	0.0157	0.968153	0.332
1A - SENS - no slope	rs2844795	6	30073847	30106070	C	T	rs2844795	0.482237	68467	-0.026228	0.00118052	-22.2173	2.64e-109							-0.00705663	0.00133546	-5.28406	1.26401e-07	0.461	1194454	-0.0174818	0.00144661	-12.0847	23.1259	6:30073847_C_T	0.4445	1026370	152244	-0.0124053	0.00547864	-2.2643	0.02356	6:30106070:C:T	0.4852	413250	31198	-0.0101	0.00903	-1.11849	0.265
1A - SENS - no slope	rs6457374	6	31272261	31304484	C	T	rs6457374	0.300096	68467	-0.0282456	0.00129418	-21.8251	1.50347e-105							-0.00661339	0.00146746	-4.50668	6.58624e-06	0.276	1309089	-0.0255812	0.00158711	-16.1181	40.4017	6:31272261_C_T	0.2703	1102630	165872	-0.0233929	0.00604727	-3.86834	0.0001096	6:31304484:C:T	0.3042	413250	31198	-0.0391	0.00982	-3.98167	6.76e-05
1A - SENS - no slope	rs6689	6	32627700	32659923	A	G	rs6689	0.810039	68467	-0.044124	0.00151256	-29.1718	6.35701e-187							-0.0124841	0.00169857	-7.34981	1.98755e-13	0.797	1298119	-0.043476	0.00182818	-23.781	86.6712	6:32627700_A_G	0.7946	1113880	159374	-0.00113615	0.00649432	-0.174945	0.8611	6:32659923:A:G	0.8118	413250	31198	0.00244	0.0116	0.210345	0.833
1A - SENS - no slope	rs3800461	6	34616322	34648545	G	C	rs3800461	0.884904	68467	0.0352404	0.00184854	19.064	5.3797e-81							0.00503454	0.00210088	2.39639	0.0165577	0.882	1319132	0.0349667	0.00206703	16.9164	44.3989	6:34616322_C_G	0.8916	1159000	178484	-0.0506507	0.00794925	-6.37176	1.869e-10	6:34648545:G:C	0.8852	413250	31198	-0.0726	0.0141	-5.14894	2.69e-07
1A - SENS - no slope	rs143018638	6	35679692	35711915	C	T	rs143018638	0.988893	68467	0.0518648	0.00594588	8.72281	2.72191e-18							0.0269094	0.00693289	3.88142	0.000103862	0.9888	1306006	0.0521112	0.00662382	7.86724	10.2569	6:35679692_C_T	0.9887	926816	100255	-0.0379483	0.0313506	-1.21045	0.2261	6:35711915:C:T	0.98889	413250	31198	-0.108	0.0456	-2.36842	0.0181
1A - SENS - no slope	rs4714035	6	37048827	37081051	G	A	rs4714035	0.512078	68467	0.0192232	0.0011867	16.1989	5.31791e-59							0.00788379	0.00134308	5.86993	4.36211e-09	0.502	1309410	0.0150598	0.00134712	11.1793	19.9167	6:37048827_A_G	0.49	1165540	181521	-0.00119016	0.00504623	-0.235851	0.8135	6:37081051:G:A	0.512	413250	31198	0.00555	0.00906	0.612583	0.54
1A - SENS - no slope	rs11759627	6	39238772	39270996	C	T	rs11759627	0.675622	68467	-0.0239112	0.00126531	-18.8975	1.27621e-79							-0.00473144	0.00143104	-3.3063	0.000945438	0.679	1319104	-0.00980255	0.00143407	-6.83548	7.91139	6:39238772_C_T	0.692	1160820	179423	-0.00372646	0.00538337	-0.692217	0.4888	6:39270996:C:T	0.6747	413250	31198	-0.0126	0.00963	-1.30841	0.191
1A - SENS - no slope	rs6905288	6	43758873	43791136	G	A	rs6905288	0.432232	68467	-0.00998571	0.00119603	-8.34905	6.89871e-17							0.000566817	0.0013556	0.418131	0.675852	0.439	1262693	-0.00988736	0.00138049	-7.16221	8.62025	6:43758873_A_G	0.429	1165540	181518	-0.0365335	0.00505675	-7.2247	5.022e-13	6:43791136:G:A	0.4335	413250	31198	-0.0464	0.00911	-5.0933	3.45e-07
1A - SENS - no slope	rs9463799	6	52445000	52580202	A	G	rs9463799	0.643451	68467	0.00234681	0.00124663	1.88252	0.0597655							-0.000251901	0.00141053	-0.178586	0.858263	0.655	1319935	0.0126215	0.0014265	8.84788	12.7776	6:52445000_A_G	0.6572	1160990	179722	3.75949e-06	0.00524703	0.000716498	0.9994	6:52580202:A:G	0.6417	413250	31198	-0.00643	0.00948	-0.67827	0.497
1A - SENS - no slope	rs6458949	6	53508265	53643467	G	T	rs6458949	0.735682	68467	-0.0202064	0.00135448	-14.9181	2.57584e-50							-0.0095782	0.0015261	-6.27627	3.47039e-10	0.739	1319979	-0.0147089	0.0015202	-9.67563	15.1272	6:53508265_G_T	0.7412	1165610	181522	-0.0103833	0.00556698	-1.86517	0.06216	6:53643467:G:T	0.7351	413250	31198	-0.00941	0.0102	-0.922549	0.357
1A - SENS - no slope	rs9496567	6	100602753	100154877	G	A	rs9496567	0.75564	68467	0.023173	0.00136137	17.0217	5.91157e-65							0.0139316	0.00155475	8.96063	3.23792e-19	0.764	1319964	0.0212008	0.00158373	13.3866	28.17	6:100602753_A_G	0.7729	1129620	165741	0.00245995	0.00618203	0.397919	0.6907	6:100154877:G:A	0.7572	413250	31198	0.00906	0.0106	0.854717	0.391
1A - SENS - no slope	rs4946713	6	106374015	105926140	C	A	rs4946713	0.545481	68467	0.0133837	0.00118865	11.2596	2.09437e-29							0.0114606	0.00134778	8.50332	1.84693e-17	0.553	1317351	0.0105907	0.0013485	7.85369	10.2241	6:106374015_A_C	0.5563	1163600	179904	0.00227082	0.00492697	0.460895	0.6449	6:105926140:C:A	0.5448	413250	31198	0.00788	0.00908	0.867841	0.386
1A - SENS - no slope	rs11153143	6	109300661	108979458	C	T	rs11153143	0.875417	68467	0.0162738	0.0017878	9.10272	8.84084e-20							0.0027102	0.0020331	1.33304	0.182518	0.874	1290484	0.0160396	0.00204733	7.8344	10.1774	6:109300661_C_T	0.8753	1162760	179674	0.00504551	0.00743288	0.67881	0.4973	6:108979458:C:T	0.8749	413250	31198	0.0271	0.0137	1.9781	0.0476
1A - SENS - no slope	rs1338667	6	116323910	116002747	T	A	rs1338667	0.576681	68467	0.0288932	0.00119103	24.259	6.32282e-130							0.00413049	0.00134896	3.06198	0.00219886	0.593	1319969	0.0212191	0.00135999	15.6024	37.9211	6:116323910_A_T	0.6055	1165580	181522	0.00134146	0.00504186	0.266065	0.7902	6:116002747:T:A	0.5764	413250	31198	0.00857	0.00912	0.939693	0.348
1A - SENS - no slope	rs9388498	6	126873423	126552277	G	T	rs9388498	0.813746	68467	0.0125957	0.00154784	8.13761	4.04063e-16							0.00919893	0.00176287	5.21817	1.80764e-07	0.811	1304701	0.0157347	0.00181388	8.67461	12.3115	6:126873423_G_T	0.8108	968113	118886	0.00759543	0.00761898	0.996908	0.3188	6:126552277:G:T	0.8136	413250	31198	0.0149	0.0119	1.2521	0.21
1A - SENS - no slope	rs4425613	6	130374792	130053647	C	A	rs4425613	0.427994	68467	-0.0199701	0.00119546	-16.7049	1.25563e-62							-0.00847563	0.0013545	-6.25738	3.91779e-10	0.427	1107504	-0.0109423	0.00149786	-7.30529	8.94054	6:130374792_A_C	0.4275	922234	98456	-0.00325838	0.00647699	-0.503069	0.6149	6:130053647:C:A	0.4289	413250	31198	0.000126	0.00913	0.0138007	0.989
1A - SENS - no slope	rs9402685	6	135419688	135098550	T	C	rs9402685	0.737762	68467	0.0250441	0.00134323	18.6447	1.48098e-77							0.00774158	0.00152959	5.06121	4.16738e-07	0.734	1319931	0.0272916	0.00151443	18.021	50.2454	6:135419688_C_T	0.7408	1163630	179907	0.0268246	0.005629	4.76544	1.884e-06	6:135098550:T:C	0.7374	413250	31198	0.0261	0.0103	2.53398	0.0111
1A - SENS - no slope	rs62441842	6	139331131	139009994	A	G	rs62441842	0.817842	68467	-0.0210852	0.00155199	-13.586	4.93621e-42							-0.00233087	0.00174894	-1.33273	0.18262	0.821	1319965	-0.0201324	0.00176932	-11.3786	20.6023	6:139331131_A_G	0.8235	1163670	179907	-0.0117308	0.00661214	-1.77412	0.07604	6:139009994:A:G	0.8167	413250	31198	-0.00169	0.0118	-0.14322	0.886
1A - SENS - no slope	rs1871859	6	151898506	151577371	C	T	rs1871859	0.877961	68467	-0.0177806	0.00181972	-9.7711	1.50513e-22							-0.00830558	0.00204555	-4.06032	4.90131e-05	0.87	1319944	-0.02046	0.00198979	-10.2825	16.9792	6:151898506_C_T	0.8539	1143220	171156	-0.00783392	0.00710972	-1.10186	0.2705	6:151577371:C:T	0.8788	413250	31198	-0.0415	0.0138	-3.00725	0.00263
1A - SENS - no slope	rs10455872	6	161010118	160589086	A	G	rs10455872	0.919925	68467	-0.137805	0.00212922	-64.7209	0							0.00944171	0.00239955	3.93478	8.32834e-05	0.9309	1317421	-0.100603	0.00264391	-38.0508	219.917	6:161010118_A_G	0.9321	1142270	172100	-0.303958	0.0104392	-29.1171	2.18e-186	6:160589086:A:G	0.92126	413250	31198	-0.341	0.0171	-19.9415	1.03e-88
1A - SENS - no slope	rs10272002	7	1047615	1007979	A	G	rs10272002	0.78682	68467	0.0226712	0.00144319	15.7091	1.35179e-55							0.00580988	0.00164227	3.53772	0.000403633	0.79	1312943	0.023224	0.001654	14.0411	30.8972	7:1047615_A_G	0.7967	1159700	180279	0.00966207	0.00613243	1.57557	0.1151	7:1007979:A:G	0.7852	413250	31198	0.0108	0.011	0.981818	0.326
1A - SENS - no slope	rs79949326	7	6461310	6421679	C	T	rs79949326	0.740955	68467	-0.0159798	0.00135915	-11.7572	6.54763e-32							-0.00817053	0.00153261	-5.33112	9.76483e-08	0.747	1319933	-0.0160709	0.00154728	-10.3865	17.3078	7:6461310_C_T	0.7484	1164480	180687	0.0312756	0.00565435	5.53124	3.18e-08	7:6421679:C:T	0.7393	413250	31198	0.0316	0.0103	3.06796	0.00217
1A - SENS - no slope	rs10242866	7	17920613	17880990	C	T	rs10242866	0.601982	68467	0.00786663	0.00120709	6.51702	7.17883e-11							-0.00486743	0.00136466	-3.56678	0.000361431	0.607	1319963	0.0104094	0.00137157	7.5894	9.59445	7:17920613_C_T	0.5933	1143180	171157	0.00327032	0.00514927	0.635104	0.5254	7:17880990:C:T	0.6039	413250	31198	0.0119	0.00924	1.28788	0.196
1A - SENS - no slope	rs55696093	7	21605973	21566355	A	G	rs55696093	0.781154	68467	-0.0393706	0.00142813	-27.5678	3.61838e-167							-0.00973693	0.00160266	-6.07547	1.23701e-09	0.79	1319114	-0.0371918	0.00164393	-22.6237	78.5517	7:21605973_A_G	0.7956	1164200	180585	-0.0108612	0.00613104	-1.7715	0.07648	7:21566355:A:G	0.7805	413250	31198	-0.0164	0.0109	-1.50459	0.133
1A - SENS - no slope	rs4722551	7	25991826	25952206	T	C	rs4722551	0.8417	68467	-0.0312085	0.0016202	-19.2621	1.19734e-82							-0.00923647	0.00182097	-5.07228	3.93206e-07	0.837	1319015	-0.0264044	0.00179857	-14.6808	33.6866	7:25991826_C_T	0.8455	1161890	179650	-0.0101073	0.00686151	-1.47305	0.1407	7:25952206:T:C	0.8415	413250	31198	0.00246	0.0123	0.2	0.842
1A - SENS - no slope	rs3735400	7	36438709	36399100	C	G	rs3735400	0.884669	68467	0.0118601	0.00185804	6.38313	1.73659e-10							-0.00100737	0.00209712	-0.480358	0.630973	0.883	1319112	0.0171169	0.00207065	8.26644	11.2487	7:36438709_C_G	0.8809	1165680	181522	-0.000397662	0.00752759	-0.0528273	0.9579	7:36399100:C:G	0.8848	413250	31198	-0.00637	0.0141	-0.451773	0.651
1A - SENS - no slope	rs7808613	7	41746922	41707324	C	G	rs7808613	0.755271	68467	-0.00805085	0.00139065	-5.78926	7.07389e-09							-0.0118169	0.00156452	-7.55308	4.25729e-14	0.755	1313652	-0.0118087	0.0015753	-7.49616	9.37722	7:41746922_C_G	0.7551	1164680	181289	-0.0116268	0.00571149	-2.03569	0.04178	7:41707324:C:G	0.755	413250	31198	-0.012	0.0106	-1.13208	0.257
1A - SENS - no slope	rs17725246	7	44581986	44542387	T	C	rs17725246	0.817621	68467	-0.0523497	0.00153884	-34.019	2.28939e-253							-0.00967544	0.00172734	-5.60135	2.12789e-08	0.805	1287272	-0.0399093	0.00172293	-23.1636	82.2895	7:44581986_C_T	0.7997	1165610	181521	-0.028032	0.00622063	-4.5063	6.597e-06	7:44542387:T:C	0.8179	413250	31198	-0.0287	0.0117	-2.45299	0.0138
1A - SENS - no slope	rs799157	7	73020301	73605971	T	C	rs799157	0.0437297	68467	0.0440993	0.00285332	15.4555	7.13404e-54							0.00385648	0.00320339	1.20387	0.228639	0.0363	1295046	0.0413057	0.00372593	11.086	19.6001	7:73020301_C_T	0.0453	1061830	146762	0.0310017	0.0147361	2.10379	0.0354	7:73605971:T:C	0.0433	413250	31198	0.0274	0.0222	1.23423	0.216
1A - SENS - no slope	rs1057868	7	75615006	75985688	C	T	rs1057868	0.714775	68467	-0.0136095	0.00130192	-10.4534	1.42178e-25							-0.00235691	0.00147177	-1.60141	0.109288	0.713	1319758	-0.0117797	0.00147422	-7.99046	10.558	7:75615006_C_T	0.7114	1162750	179883	-0.000795322	0.00540743	-0.147079	0.8831	7:75985688:C:T	0.7148	413250	31198	-0.0132	0.00997	-1.32397	0.187
1A - SENS - no slope	rs1229498	7	81568750	81939434	T	G	rs1229498	0.276911	68467	0.0141221	0.00134709	10.4834	1.03638e-25							0.00596998	0.00152057	3.92614	8.63305e-05	0.282	1306958	0.0114326	0.00152397	7.50185	9.39041	7:81568750_G_T	0.2954	1165520	181521	0.0143921	0.00547827	2.62713	0.008611	7:81939434:T:G	0.2752	413250	31198	0.0197	0.0103	1.91262	0.0549
1A - SENS - no slope	rs1014283	7	87076587	87447271	C	A	rs1014283	0.820434	68467	0.0093585	0.00155036	6.03634	1.57763e-09							0.0027237	0.00176025	1.54734	0.121783	0.817	1319959	0.0140219	0.00173527	8.08053	10.781	7:87076587_A_C	0.8047	1143220	171157	0.0156735	0.00636742	2.46151	0.01384	7:87447271:C:A	0.82	413250	31198	0.0165	0.0118	1.39831	0.162
1A - SENS - no slope	rs6967728	7	97915637	98286325	A	G	rs6967728	0.185327	68467	-0.0174563	0.001517	-11.5071	1.22547e-30							0.00291352	0.00171526	1.69859	0.089397	0.183	1307511	-0.017066	0.00176909	-9.64677	15.0419	7:97915637_A_G	0.1988	1163530	179907	-0.00421009	0.00625858	-0.672691	0.5011	7:98286325:A:G	0.1858	413250	31198	-0.0206	0.0116	-1.77586	0.0752
1A - SENS - no slope	rs1734911	7	100308811	100711188	C	G	rs1734911	0.113816	68467	0.0422453	0.00188378	22.4259	2.50219e-111							0.0173287	0.00210407	8.23582	1.78713e-16	0.114	1319968	0.0251096	0.00209915	11.9618	22.676	7:100308811_C_G	0.1354	1161270	178104	0.00477701	0.00776374	0.615297	0.5384	7:100711188:C:G	0.1148	413250	31198	0.00733	0.0141	0.519858	0.604
1A - SENS - no slope	rs10229853	7	155022821	155231111	A	G	rs10229853	0.925737	68467	-0.0391314	0.00233118	-16.7861	3.21154e-63							-0.0180507	0.00258807	-6.97456	3.0717e-12	0.917	1319395	-0.0212181	0.00247554	-8.5711	12.0373	7:155022821_A_G	0.9016	1141670	170643	-0.0206253	0.00867981	-2.37624	0.01749	7:155231111:A:G	0.92609	413250	31198	-0.0207	0.0174	-1.18966	0.233
1A - SENS - no slope	rs2936512	8	6599005	6741484	T	C	rs2936512	0.327777	68467	-0.021625	0.00126124	-17.1458	7.05246e-66							-0.00122145	0.00142847	-0.855072	0.392512	0.327	1319980	-0.0120706	0.00142739	-8.45641	11.7372	8:6599005_C_T	0.3289	1163400	180223	-0.000121209	0.00521984	-0.0232208	0.9815	8:6741484:T:C	0.3285	413250	31198	-0.00893	0.00965	-0.925389	0.354
1A - SENS - no slope	rs9987289	8	9183358	9325848	A	G	rs9987289	0.0916233	68467	-0.0894166	0.00204281	-43.7713	0							-0.00368966	0.00232898	-1.58423	0.113141	0.0914	1319979	-0.0788982	0.00230867	-34.1747	177.658	8:9183358_A_G	0.1018	1163680	180325	-0.00881532	0.00858264	-1.02711	0.3044	8:9325848:A:G	0.0923	413250	31198	-0.0274	0.0156	-1.75641	0.0798
1A - SENS - no slope	rs709821	8	11702594	11845085	G	C	rs709821	0.735988	68467	-0.0174358	0.00134138	-12.9984	1.26718e-38							-0.00298374	0.0015154	-1.96895	0.0489593	0.744	1319979	-0.0128432	0.00154163	-8.33092	11.4133	8:11702594_C_G	0.7475	1146910	174941	-0.00327237	0.00576238	-0.567884	0.5701	8:11845085:G:C	0.7361	413250	31198	-0.0044	0.0102	-0.431373	0.667
1A - SENS - no slope	rs35570672	8	18272635	18415125	T	C	rs35570672	0.221025	68467	0.022292	0.00141465	15.7579	6.25141e-56							0.000823502	0.00159903	0.515	0.606553	0.221	1319938	0.0325104	0.0016021	20.2924	63.4183	8:18272635_C_T	0.2317	1157830	177296	0.0337543	0.00589439	5.72651	1.025e-08	8:18415125:T:C	0.2199	413250	31198	0.0493	0.0109	4.52294	5.66e-06
1A - SENS - no slope	rs900776	8	21918089	22060578	A	C	rs900776	0.825167	68467	0.00775331	0.00157438	4.92469	8.45217e-07							0.00267112	0.0017867	1.49501	0.134914	0.831	1314220	0.0178774	0.00180888	9.88313	15.7481	8:21918089_A_C	0.8293	1158650	178896	0.00571763	0.00670067	0.853291	0.3935	8:22060578:A:C	0.8243	413250	31198	0.0281	0.0119	2.36134	0.0181
1A - SENS - no slope	rs117139027	8	29024943	29167426	G	A	rs117139027	0.982529	68467	0.0691267	0.00447547	15.4457	8.30067e-54							0.02162	0.00520362	4.1548	3.25616e-05	0.9872	1142523	0.0669704	0.00625873	10.7003	18.3181	8:29024943_A_G	0.9841	926816	100255	-0.0454305	0.0260035	-1.74709	0.08062	8:29167426:G:A	0.9827	413250	31198	-0.0489	0.0345	-1.41739	0.156
1A - SENS - no slope	rs34265667	8	41542093	41684575	G	A	rs34265667	0.965681	68467	0.0475268	0.00328882	14.451	2.52508e-47							0.000479994	0.00372875	0.128728	0.897573	0.9689	1314117	0.0272777	0.00387224	7.04442	8.36109	8:41542093_A_G	0.9692	1145220	173309	-0.0164627	0.0147653	-1.11496	0.2649	8:41684575:G:A	0.96549	413250	31198	-0.00778	0.0247	-0.31498	0.753
1A - SENS - no slope	rs9298506	8	55437524	54524964	A	G	rs9298506	0.791848	68467	-0.0231454	0.00146204	-15.8309	1.96651e-56							-0.0102505	0.00164229	-6.24155	4.33567e-10	0.792	1319149	-0.0246484	0.00164481	-14.9856	35.0588	8:55437524_A_G	0.7892	1163630	179890	-0.0285744	0.00598177	-4.77692	1.78e-06	8:54524964:A:G	0.7912	413250	31198	-0.0316	0.0111	-2.84685	0.00428
1A - SENS - no slope	rs9297994	8	59392324	58479765	G	A	rs9297994	0.335784	68467	0.0383553	0.00125637	30.5285	1.68779e-204							0.0130347	0.00141739	9.19624	3.7192e-20	0.338	1319034	0.0389984	0.0014136	27.588	116.223	8:59392324_A_G	0.3371	1163550	179907	9.39767e-05	0.0051994	0.0180745	0.9856	8:58479765:G:A	0.3352	413250	31198	0.00334	0.00955	0.349738	0.727
1A - SENS - no slope	rs6992869	8	61395832	60483273	T	C	rs6992869	0.625536	68467	-0.0222213	0.00122622	-18.1217	2.26813e-73							-0.00572924	0.0013869	-4.13095	3.61316e-05	0.626	1317349	-0.0144494	0.00138572	-10.4274	17.4375	8:61395832_C_T	0.6102	1165580	181522	-0.0035746	0.00504417	-0.708659	0.4785	8:60483273:T:C	0.627	413250	31198	0.00221	0.00935	0.236364	0.813
1A - SENS - no slope	rs4385461	8	74899700	73987465	G	T	rs4385461	0.682697	68467	0.0116868	0.00127064	9.19758	3.67447e-20							0.00197387	0.00143966	1.37107	0.170354	0.683	1319976	0.0135175	0.00143726	9.40505	14.3368	8:74899700_G_T	0.6861	1165600	181522	0.0163286	0.00528037	3.09231	0.001986	8:73987465:G:T	0.6792	413250	31198	0.0295	0.00967	3.05067	0.0023
1A - SENS - no slope	rs400824	8	81357702	80445467	C	T	rs400824	0.703965	68467	-0.00744131	0.00129601	-5.74169	9.37889e-09							-0.00485874	0.00146277	-3.32161	0.000895057	0.71	1319957	-0.0098629	0.00149174	-6.61167	7.44395	8:81357702_C_T	0.7027	1141650	170651	0.0115928	0.00562948	2.05931	0.03946	8:80445467:C:T	0.7044	413250	31198	0.026	0.00992	2.62097	0.00877
1A - SENS - no slope	rs2737245	8	116658583	115646356	G	T	rs2737245	0.718109	68467	0.0266185	0.00130662	20.372	3.22958e-92							0.0148548	0.00149045	9.96662	2.14325e-23	0.724	1319919	0.0287528	0.00149635	19.2153	56.9785	8:116658583_G_T	0.7327	1165610	181522	-0.000516998	0.005555	-0.093069	0.9258	8:115646356:G:T	0.7172	413250	31198	0.0146	0.0101	1.44554	0.146
1A - SENS - no slope	rs10955991	8	121867780	120855540	T	C	rs10955991	0.317819	68467	0.007383	0.00125973	5.8608	4.60945e-09							-0.00472516	0.00142829	-3.30827	0.000938792	0.331	1316380	0.00939657	0.00143206	6.56158	7.34132	8:121867780_C_T	0.3407	1165520	181522	0.0147051	0.00521667	2.81887	0.004819	8:120855540:T:C	0.3159	413250	31198	0.0198	0.0097	2.04124	0.0414
1A - SENS - no slope	rs28601761	8	126500031	125487789	C	G	rs28601761	0.580831	68467	0.0865802	0.00119985	72.1595	0							0.0300561	0.00136633	21.9977	3.36587e-107	0.579	1306630	0.073961	0.00136643	54.1272	443.518	8:126500031_C_G	0.5897	1163750	180704	0.0478754	0.00503728	9.50421	2.016e-21	8:125487789:C:G	0.5791	413250	31198	0.0589	0.00925	6.36757	1.92e-10
1A - SENS - no slope	rs11787335	8	145044104	143969936	C	T	rs11787335	0.64044	68467	-0.0140253	0.00123636	-11.344	8.01293e-30							-0.00105031	0.00139996	-0.750244	0.453108	0.646	1310372	-0.0202137	0.00141356	-14.2999	32.0108	8:145044104_C_T	0.6498	1157480	176315	0.006721	0.00526977	1.27539	0.2022	8:143969936:C:T	0.641	413250	31198	-0.00693	0.00943	-0.734889	0.463
1A - SENS - no slope	rs3780181	9	2640759	2640759	A	G	rs3780181	0.932851	68467	0.0353273	0.00234897	15.0395	4.15225e-51							0.0146408	0.00270084	5.42084	5.93455e-08	0.9301	1319311	0.0322485	0.0026579	12.1331	23.3044	9:2640759_A_G	0.9238	1162690	179487	0.0139294	0.00944544	1.47472	0.1403	9:2640759:A:G	0.93284	413250	31198	0.000657	0.0182	0.0360989	0.971
1A - SENS - no slope	rs686030	9	15304782	15304784	C	A	rs686030	0.141252	68467	-0.0322517	0.00168997	-19.0841	3.65842e-81							-0.00284683	0.00192038	-1.48243	0.138226	0.141	1319864	-0.0259339	0.0019125	-13.5602	28.8809	9:15304782_A_C	0.1441	1142790	171055	0.0032757	0.00745784	0.439229	0.6605	9:15304784:C:A	0.1412	413250	31198	0.0121	0.0129	0.937984	0.349
1A - SENS - no slope	rs28498684	9	16900695	16900697	A	G	rs28498684	0.383558	68467	0.00886908	0.00121403	7.30547	2.76712e-13							-0.00635191	0.00137596	-4.61634	3.90654e-06	0.401	1307538	0.0122334	0.00136857	8.93882	13.0258	9:16900695_A_G	0.434	1165540	181522	0.0230166	0.00505565	4.55265	5.297e-06	9:16900697:A:G	0.3807	413250	31198	0.0303	0.00931	3.25456	0.00115
1A - SENS - no slope	rs12551960	9	19267440	19267442	C	T	rs12551960	0.922772	68467	-0.0435885	0.00222804	-19.5636	3.40432e-85							-0.0163352	0.00248473	-6.57424	4.89465e-11	0.921	1319959	-0.0354603	0.00254097	-13.9554	30.5329	9:19267440_C_T	0.9142	1164750	181289	-0.0337059	0.0086851	-3.88089	0.0001041	9:19267442:C:T	0.92315	413250	31198	-0.019	0.017	-1.11765	0.263
1A - SENS - no slope	rs10757273	9	22090301	22090302	C	A	rs10757273	0.551998	68467	0.00952698	0.0012092	7.87877	3.31287e-15							-5.79912e-05	0.00136887	-0.0423644	0.966208	0.556	1142231	0.0133409	0.00150049	8.89103	12.8951	9:22090301_A_C	0.5571	1110830	159189	-0.163233	0.00608027	-26.8463	9.3e-159	9:22090302:C:A	0.557	413250	31198	-0.183	0.00923	-19.8267	6.03e-88
1A - SENS - no slope	rs1571791	9	78729213	76114297	T	C	rs1571791	0.385918	68467	0.00345066	0.00122133	2.82532	0.00472351							0.00322707	0.00138285	2.33364	0.0196148	0.379	1317349	0.0131019	0.00138282	9.47477	14.5384	9:78729213_C_T	0.3818	1165530	181522	-0.000838409	0.00503708	-0.166447	0.8678	9:76114297:T:C	0.385	413250	31198	0.00264	0.00931	0.283566	0.777
1A - SENS - no slope	rs9410206	9	91404728	88789813	T	C	rs9410206	0.936563	68467	0.0299488	0.0024456	12.246	1.78497e-34							-0.00606372	0.00276906	-2.18981	0.0285385	0.9355	1315573	0.0181548	0.0027421	6.62077	7.46265	9:91404728_C_T	0.932	1153450	177675	0.0141388	0.00994627	1.42152	0.1552	9:88789813:T:C	0.93666	413250	31198	0.0178	0.0185	0.962162	0.336
1A - SENS - no slope	rs2740488	9	107661742	104899461	A	C	rs2740488	0.735471	68467	0.059139	0.00133547	44.2834	0							0.00730989	0.00151821	4.81483	1.47367e-06	0.739	1319335	0.0529602	0.00152451	34.7392	183.53	9:107661742_A_C	0.7372	1165650	181522	0.019101	0.00559479	3.41407	0.00064	9:104899461:A:C	0.735	413250	31198	0.0268	0.0102	2.62745	0.00892
1A - SENS - no slope	rs10733608	9	117148430	114386150	G	T	rs10733608	0.513738	68467	-0.017604	0.00119134	-14.7766	2.12341e-49							-0.00453997	0.00134886	-3.36579	0.000763293	0.524	1315053	-0.0126803	0.00135049	-9.38941	14.2918	9:117148430_G_T	0.5284	1165560	181522	-0.005235	0.00493009	-1.06185	0.2883	9:114386150:G:T	0.5138	413250	31198	0.00289	0.0091	0.317582	0.751
1A - SENS - no slope	rs13289095	9	131466489	128704210	G	T	rs13289095	0.854892	68467	0.0234828	0.0016744	14.0246	1.12363e-44							0.00986982	0.00191195	5.16218	2.44174e-07	0.862	1301523	0.0276897	0.00198598	13.9426	30.4785	9:131466489_G_T	0.8586	1134740	168348	0.0157763	0.00759024	2.07849	0.03766	9:128704210:G:T	0.8543	413250	31198	0.0189	0.0129	1.46512	0.141
1A - SENS - no slope	rs635634	9	136155000	133279427	C	T	rs635634	0.813562	68467	-0.0686441	0.00151502	-45.309	0							-0.00349421	0.00170518	-2.04917	0.0404457	0.813	1319142	-0.0679895	0.001694	-40.1355	244.517	9:136155000_C_T	0.8144	1162810	179883	-0.0556428	0.00637701	-8.72553	2.649e-18	9:133279427:T:C	0.8152	413250	31198	-0.03	0.0117	-2.5641	0.0105
1A - SENS - no slope	rs3780190	9	139099073	136207227	A	G	rs3780190	0.45625	68467	0.0214293	0.00118577	18.0721	5.58152e-73							0.00539408	0.00134103	4.02234	5.76309e-05	0.467	1304091	0.0126835	0.00136236	9.30995	14.0641	9:139099073_A_G	0.4665	1155260	176944	0.00378078	0.0050165	0.753668	0.451	9:136207227:A:G	0.455	413250	31198	0.0106	0.00909	1.16612	0.244
1A - SENS - no slope	rs6601924	10	5247302	5205339	T	C	rs6601924	0.154556	68467	-0.0238575	0.00160997	-14.8186	1.13834e-49							-0.0108159	0.00183464	-5.8954	3.73993e-09	0.157	1316503	-0.0178852	0.00185762	-9.62802	14.9866	10:5247302_C_T	0.1637	1162690	179883	0.00531401	0.00682728	0.77835	0.4364	10:5205339:T:C	0.1552	413250	31198	0.00863	0.0125	0.6904	0.489
1A - SENS - no slope	rs1399180	10	8098719	8056756	T	C	rs1399180	0.169877	68467	-0.0211833	0.00156553	-13.531	1.04328e-41							-0.00551768	0.00178018	-3.0995	0.00193856	0.172	1301785	-0.0125511	0.00178715	-7.02297	8.31432	10:8098719_C_T	0.181	1143060	171156	-0.00135666	0.00685824	-0.197814	0.8432	10:8056756:T:C	0.1715	413250	31198	0.00427	0.012	0.355833	0.722
1A - SENS - no slope	rs7903402	10	17259772	17217773	C	T	rs7903402	0.582978	68467	-0.0203353	0.00120304	-16.9032	4.44106e-64							-0.00797569	0.00135824	-5.87207	4.30641e-09	0.585	1286021	-0.020733	0.00137292	-15.1014	35.5876	10:17259772_C_T	0.5709	1165580	181522	0.0067918	0.00497114	1.36625	0.1719	10:17217773:C:T	0.5854	413250	31198	0.0172	0.00916	1.87773	0.0605
1A - SENS - no slope	rs2291428	10	45958856	45463408	G	C	rs2291428	0.75794	68467	-0.0186419	0.00137411	-13.5665	6.43498e-42							-3.30525e-06	0.00155903	-0.00212007	0.998308	0.759	1319968	-0.0197887	0.00155874	-12.6953	25.4286	10:45958856_C_G	0.7654	1158210	178084	0.00403555	0.00582707	0.692552	0.4886	10:45463408:G:C	0.7575	413250	31198	0.0104	0.0106	0.981132	0.323
1A - SENS - no slope	rs17476364	10	71094504	69334748	T	C	rs17476364	0.89091	68467	0.0284498	0.00184515	15.4187	1.26017e-53							0.0152906	0.00211984	7.2131	5.47618e-13	0.9011	1319265	0.0303305	0.00224381	13.5174	28.7048	10:71094504_C_T	0.9035	1128230	166038	0.00772058	0.00887845	0.869586	0.3845	10:69334748:T:C	0.8902	413250	31198	0.0101	0.0144	0.701389	0.486
1A - SENS - no slope	rs1782651	10	81076477	79316720	C	T	rs1782651	0.683265	68467	-0.0177054	0.00128889	-13.7369	6.21521e-43							0.00147434	0.00145965	1.01006	0.312465	0.687	1238587	-0.012087	0.00155204	-7.78781	10.0652	10:81076477_C_T	0.6785	1165630	181521	0.00602443	0.00541844	1.11184	0.2662	10:79316720:C:T	0.6837	413250	31198	0.00928	0.00982	0.94501	0.344
1A - SENS - no slope	rs1870140	10	82246749	80486993	A	G	rs1870140	0.154157	68467	-0.0113003	0.00164486	-6.87006	6.42491e-12							-0.00955971	0.0018702	-5.11159	3.19557e-07	0.157	1318976	-0.0124175	0.00185177	-6.70575	7.63864	10:82246749_A_G	0.1539	1142150	170924	0.0274186	0.00685203	4.00152	6.294e-05	10:80486993:A:G	0.1543	413250	31198	0.0225	0.0126	1.78571	0.0733
1A - SENS - no slope	rs477418	10	89805410	88045653	C	A	rs477418	0.964094	68467	0.0230265	0.00315666	7.29457	3.00065e-13							0.0101021	0.00360095	2.80539	0.00502577	0.9664	1314120	0.0279448	0.00369144	7.57016	9.54941	10:89805410_A_C	0.9657	1124270	163279	0.015912	0.0144658	1.09998	0.2713	10:88045653:C:A	0.96456	413250	31198	0.00792	0.0245	0.323265	0.747
1A - SENS - no slope	rs2243548	10	91010313	89250556	C	T	rs2243548	0.482873	68467	0.0134303	0.00118668	11.3175	1.08372e-29							0.00589866	0.00134279	4.39282	1.11908e-05	0.477	1319062	0.0108761	0.00135298	8.03863	10.6769	10:91010313_C_T	0.4623	1139610	169036	-0.0485975	0.00513514	-9.46373	2.972e-21	10:89250556:C:T	0.4839	413250	31198	-0.0364	0.00905	-4.0221	5.87e-05
1A - SENS - no slope	rs2068888	10	94839642	93079885	G	A	rs2068888	0.551473	68467	0.0299166	0.00118748	25.1933	5.81118e-140							0.00593079	0.0013448	4.41017	1.03308e-05	0.549	1308229	0.0182575	0.00134606	13.5637	28.8951	10:94839642_A_G	0.5438	1157480	177603	0.0184563	0.00500459	3.68787	0.0002261	10:93079885:G:A	0.5505	413250	31198	0.00754	0.00907	0.831312	0.406
1A - SENS - no slope	rs11187838	10	96038686	94278929	G	A	rs11187838	0.565738	68467	0.00174359	0.00119236	1.46229	0.143661							-0.00892178	0.00134921	-6.6126	3.77955e-11	0.566	1319138	0.0118796	0.00135105	8.79286	12.6287	10:96038686_A_G	0.5564	1163630	179907	-0.0260106	0.00492175	-5.28483	1.258e-07	10:94278929:G:A	0.5679	413250	31198	-0.0263	0.00912	-2.88377	0.00392
1A - SENS - no slope	rs17668357	10	102003906	100244149	G	C	rs17668357	0.556217	68467	-0.0193914	0.00119173	-16.2717	1.62429e-59							-0.00720605	0.0013484	-5.34413	9.08874e-08	0.577	1319146	-0.01623	0.00136816	-11.8626	22.3163	10:102003906_C_G	0.5954	1165610	181522	0.00624754	0.00505596	1.23568	0.2166	10:100244149:G:C	0.5544	413250	31198	0.00919	0.00907	1.01323	0.31
1A - SENS - no slope	rs2792751	10	113940329	112180571	T	C	rs2792751	0.275142	68467	0.0286315	0.00131742	21.7331	1.11673e-104							0.003823	0.00148706	2.57085	0.0101453	0.281	1319146	0.0257761	0.00147539	17.4707	47.2869	10:113940329_C_T	0.2767	1160660	179621	0.00579098	0.00555386	1.04269	0.2971	10:112180571:T:C	0.2737	413250	31198	0.0161	0.0101	1.59406	0.113
1A - SENS - no slope	rs7910135	10	118398046	116638535	C	A	rs7910135	0.480427	68467	-0.0125899	0.00118817	-10.596	3.12991e-26							-0.00409366	0.00134556	-3.04236	0.00234745	0.474	1316457	-0.0124343	0.0013382	-9.29181	14.0124	10:118398046_A_C	0.4837	1165530	181522	-0.0163279	0.00490332	-3.32996	0.0008686	10:116638535:C:A	0.4807	413250	31198	-0.0145	0.00904	-1.60398	0.108
1A - SENS - no slope	rs7904973	10	124693587	122934071	G	T	rs7904973	0.424063	68467	-0.0223995	0.00119607	-18.7276	3.14001e-78							-0.00480744	0.00135623	-3.54471	0.000393078	0.424	1316453	-0.0202459	0.00135347	-14.9585	34.9359	10:124693587_G_T	0.4346	1163570	179907	-0.00591351	0.00493463	-1.19837	0.2308	10:122934071:G:T	0.4243	413250	31198	-0.0173	0.00913	-1.89485	0.0579
1A - SENS - no slope	rs1661052	11	2942593	2921363	G	A	rs1661052	0.0915324	68467	-0.0300724	0.00205827	-14.6105	2.46386e-48							0.000543869	0.00233419	0.233001	0.815761	0.0916	1301785	-0.0246975	0.00238405	-10.3595	17.222	11:2942593_A_G	0.0984	1154790	177802	-0.00906048	0.0087946	-1.03023	0.3029	11:2921363:G:A	0.0913	413250	31198	-0.0246	0.0157	-1.56688	0.118
1A - SENS - no slope	rs11601507	11	5701074	5679844	C	A	rs11601507	0.931803	68467	-0.0130886	0.00231206	-5.661	1.50575e-08							-0.00916983	0.00258671	-3.54497	0.000392683	0.9299	929058	-0.0285831	0.00302663	-9.44387	14.4489	11:5701074_A_C	0.9252	1158630	178694	-0.06215	0.00943103	-6.58995	4.4e-11	11:5679844:C:A	0.93187	413250	31198	-0.0595	0.0175	-3.4	0.000701
1A - SENS - no slope	rs214080	11	17299762	17278215	A	G	rs214080	0.421471	68467	-0.00762852	0.00119777	-6.36895	1.90488e-10							-0.00154128	0.0013555	-1.13706	0.255515	0.415	1289455	-0.00952432	0.00137729	-6.91526	8.08159	11:17299762_A_G	0.4106	1163980	181353	-0.00232464	0.00501574	-0.463469	0.643	11:17278215:A:G	0.4225	413250	31198	-0.00116	0.00914	-0.126915	0.899
1A - SENS - no slope	rs10832954	11	18643559	18622012	G	A	rs10832954	0.257452	68467	-0.0296122	0.00135962	-21.7798	4.04079e-105							-0.00100565	0.00154082	-0.652671	0.513969	0.272	1316516	-0.0214397	0.00150281	-14.2664	31.8657	11:18643559_A_G	0.2915	1163960	181353	-0.0150403	0.00543419	-2.76771	0.005645	11:18622012:G:A	0.2573	413250	31198	-0.0113	0.0103	-1.09709	0.273
1A - SENS - no slope	rs141181296	11	46537370	46515820	C	T	rs141181296	0.967594	68467	0.0392534	0.00330418	11.8799	1.52102e-32							0.00635196	0.00376772	1.68589	0.0918182	0.9689	1314938	0.0404487	0.00392153	10.3145	17.08	11:46537370_C_T	0.9673	1116070	160799	-0.0078887	0.0150454	-0.524328	0.6001	11:46515820:C:T	0.96722	413250	31198	-0.00473	0.0253	-0.186957	0.852
1A - SENS - no slope	rs7106731	11	48003392	47981840	T	G	rs7106731	0.747468	68467	-0.022413	0.00136178	-16.4587	7.5427e-61							-0.00143242	0.00154276	-0.928479	0.35316	0.747	1319970	-0.0183498	0.00156909	-11.6945	21.7132	11:48003392_G_T	0.7398	1162060	179738	0.00180751	0.00570149	0.317025	0.7512	11:47981840:T:G	0.7473	413250	31198	-0.00494	0.0104	-0.475	0.634
1A - SENS - no slope	rs116314949	11	49247978	49226426	C	T	rs116314949	0.96806	68467	0.0358973	0.00329551	10.8928	1.25648e-27							0.00816874	0.0037619	2.17144	0.0298984	0.9683	1308165	0.0321394	0.00389961	8.2417	11.1859	11:49247978_C_T	0.9682	1090470	157954	-0.010856	0.0152805	-0.710449	0.4774	11:49226426:C:T	0.96779	413250	31198	-0.0153	0.0254	-0.602362	0.548
1A - SENS - no slope	rs118146000	11	50364638	50405467	G	A	rs118146000	0.966682	68467	0.0361067	0.00327824	11.0141	3.29432e-28							0.00971434	0.0037446	2.59423	0.00948057	0.9692	1298419	0.0344145	0.00416026	8.2722	11.2634	11:50364638_A_G	0.9651	945369	105824	-0.020106	0.0171396	-1.17307	0.2408	11:50405467:G:A	0.96649	413250	31198	-0.0161	0.0253	-0.636364	0.524
1A - SENS - no slope	rs187874220	11	51437935	54681345	A	T	rs187874220	0.97845	68467	0.0377567	0.00436887	8.6422	5.5298e-18							-0.00240327	0.00494911	-0.485596	0.627254	0.9776	1295339	0.0381631	0.00518977	7.35352	9.04988	11:51437935_A_T	0.9733	918632	87937	-0.0168798	0.0216241	-0.7806	0.435	11:54681345:T:A	0.02172	413250	31198	0.0141	0.0334	0.422156	0.673
1A - SENS - no slope	rs77584654	11	55095202	55327726	C	G	rs77584654	0.969109	68467	0.0310779	0.0033902	9.16698	4.88238e-20							0.00748825	0.00386744	1.93623	0.0528403	0.9693	1078110	0.0339608	0.00447254	7.59318	9.60329	11:55095202_C_G	0.9698	1103540	158608	-0.017909	0.0160967	-1.11259	0.2659	11:55327726:C:G	0.96889	413250	31198	-0.0255	0.0261	-0.977011	0.328
1A - SENS - no slope	rs75230704	11	56225592	56458116	G	A	rs75230704	0.955215	68467	-0.0105159	0.00293076	-3.58813	0.000333096							2.23232e-05	0.00332525	0.00671324	0.994644	0.9582	1308753	-0.0289773	0.00368939	-7.85423	10.2254	11:56225592_A_G	0.9509	1133070	166834	-0.0181056	0.0128493	-1.40907	0.1588	11:56458116:G:A	0.95499	413250	31198	-0.00937	0.0221	-0.423982	0.671
1A - SENS - no slope	rs950802	11	60152584	60385111	G	A	rs950802	0.691421	68467	0.0117658	0.00126886	9.2727	1.82184e-20							0.00308695	0.00143889	2.14537	0.0319239	0.686	1313639	0.0101524	0.00144496	7.02608	8.32109	11:60152584_A_G	0.6737	1141630	170988	-0.00242955	0.00539283	-0.450515	0.6523	11:60385111:G:A	0.693	413250	31198	-0.000351	0.00978	-0.0358896	0.971
1A - SENS - no slope	rs174564	11	61588305	61820833	A	G	rs174564	0.651954	68467	0.0520827	0.00123898	42.0367	0							0.00263714	0.00140676	1.87462	0.0608449	0.649	1314847	0.0417688	0.0014041	29.7477	134.928	11:61588305_A_G	0.6591	1164000	181353	0.0108649	0.00521134	2.08486	0.03708	11:61820833:A:G	0.6503	413250	31198	0.00473	0.00946	0.5	0.617
1A - SENS - no slope	rs77631946	11	63688374	63920902	C	A	rs77631946	0.900159	68467	0.0174844	0.00203276	8.60134	7.90148e-18							0.00473259	0.00231725	2.04233	0.0411195	0.9076	1307051	0.0188777	0.00237719	7.94118	10.4371	11:63688374_A_C	0.9045	1135180	170239	0.0344348	0.00929022	3.70657	0.0002101	11:63920902:C:A	0.8992	413250	31198	0.0313	0.0156	2.00641	0.0447
1A - SENS - no slope	rs4647594	11	65118587	65351116	C	T	rs4647594	0.945577	68467	-0.0201125	0.00263988	-7.61872	2.56652e-14							-0.00990545	0.00296418	-3.34172	0.000832667	0.9498	1315813	-0.0205423	0.00307152	-6.68799	7.6017	11:65118587_C_T	0.9512	1149020	175426	0.0135139	0.012243	1.1038	0.2697	11:65351116:C:T	0.94593	413250	31198	-0.0083	0.0201	-0.412935	0.679
1A - SENS - no slope	rs117777720	11	66196384	66428913	C	T	rs117777720	0.763297	68467	0.010636	0.00137996	7.70749	1.28553e-14							0.00795451	0.00157095	5.06351	4.11744e-07	0.759	1319139	0.0135593	0.00156901	8.64195	12.2247	11:66196384_C_T	0.7685	1160810	179318	-0.00526663	0.00584557	-0.900961	0.3676	11:66428913:C:T	0.7625	413250	31198	-0.00668	0.0106	-0.630189	0.529
1A - SENS - no slope	rs72997616	11	75474195	75763150	C	A	rs72997616	0.906088	68467	0.0351095	0.00204118	17.2006	2.74873e-66							-0.00213534	0.00231411	-0.92275	0.356138	0.9008	1319084	0.0240062	0.00227045	10.5733	17.9056	11:75474195_A_C	0.8963	1136920	168101	-0.0120176	0.00841426	-1.42824	0.1532	11:75763150:C:A	0.90679	413250	31198	-0.0313	0.0156	-2.00641	0.0443
1A - SENS - no slope	rs4945274	11	78109260	78398214	G	A	rs4945274	0.84041	68467	0.0191421	0.00160394	11.9344	7.91136e-33							0.0146398	0.00183436	7.98086	1.45593e-15	0.839	1319145	0.0147142	0.0018212	8.0794	10.7781	11:78109260_A_G	0.8212	1159320	178466	0.0214678	0.00643907	3.33399	0.0008561	11:78398214:G:A	0.8416	413250	31198	0.0174	0.0124	1.40323	0.16
1A - SENS - no slope	rs12575636	11	95311260	95578096	T	G	rs12575636	0.809934	68467	0.0147442	0.001516	9.72574	2.35273e-22							-0.000770385	0.00171802	-0.448413	0.653855	0.808	1319980	0.0121462	0.00168742	7.19809	8.7	11:95311260_G_T	0.8103	1160370	179848	-0.0087037	0.00626444	-1.38938	0.1647	11:95578096:T:G	0.8111	413250	31198	-0.0123	0.0116	-1.06034	0.285
1A - SENS - no slope	rs11226108	11	103870755	104000027	G	C	rs11226108	0.809142	68467	0.0245042	0.00151428	16.1821	6.98943e-59							-0.000698269	0.0017193	-0.406136	0.684643	0.809	1319096	0.0143322	0.00173124	8.27857	11.2796	11:103870755_C_G	0.81	1161280	180081	0.0169034	0.00625358	2.70299	0.006872	11:104000027:G:C	0.8081	413250	31198	0.0234	0.0115	2.03478	0.0416
1A - SENS - no slope	rs964184	11	116648917	116778201	G	C	rs964184	0.132655	68467	0.112122	0.00179366	62.5104	0							0.0534891	0.00193431	27.6528	3.35533e-168	0.135	1316514	0.100205	0.00194259	51.5832	402.947	11:116648917_C_G	0.152	1161120	180049	0.058263	0.00693485	8.40148	4.409e-17	11:116778201:G:C	0.1321	413250	31198	0.0452	0.0133	3.3985	0.000677
1A - SENS - no slope	rs4639966	11	118573519	118702810	T	C	rs4639966	0.760114	68467	-0.00782093	0.00138528	-5.64575	1.64555e-08							-0.00436742	0.00156472	-2.79118	0.00525185	0.759	1319066	-0.0144555	0.00156035	-9.26427	13.9341	11:118573519_C_T	0.7556	1158450	178442	-0.00658981	0.00571812	-1.15244	0.2491	11:118702810:T:C	0.7607	413250	31198	0.000973	0.0106	0.0917925	0.927
1A - SENS - no slope	rs7930518	11	122523596	122652888	G	A	rs7930518	0.624113	68467	-0.0306764	0.00122495	-25.0429	2.54619e-138							-0.0087682	0.001384	-6.33541	2.36895e-10	0.615	1319024	-0.0223765	0.00137611	-16.2607	41.1016	11:122523596_A_G	0.6108	1161240	180081	-0.019617	0.00503865	-3.8933	9.889e-05	11:122652888:G:A	0.6231	413250	31198	-0.0371	0.0093	-3.98925	6.55e-05
1A - SENS - no slope	rs74612335	11	126238633	126368738	T	C	rs74612335	0.86628	68467	-0.0439602	0.0017388	-25.282	6.1928e-141							-0.00617466	0.00195832	-3.15303	0.00161592	0.866	1319090	-0.035702	0.0019571	-18.2423	51.4605	11:126238633_C_T	0.8656	1164070	181353	-0.0241206	0.00724494	-3.3293	0.0008706	11:126368738:T:C	0.8667	413250	31198	-0.019	0.0133	-1.42857	0.156
1A - SENS - no slope	rs35882350	12	623129	513963	A	G	rs35882350	0.738556	68467	-0.0186129	0.00134064	-13.8835	8.12552e-44							-0.0011124	0.00151714	-0.733221	0.463424	0.745	1294019	-0.0164073	0.00157171	-10.4391	17.4751	12:623129_A_G	0.7486	1165600	181521	-0.0194879	0.0057931	-3.36399	0.0007683	12:513963:A:G	0.7382	413250	31198	-0.0265	0.0103	-2.57282	0.00981
1A - SENS - no slope	rs76895963	12	4384844	4275678	T	G	rs76895963	0.979423	68467	0.0756021	0.00481481	15.702	1.51131e-55							0.0225603	0.00562359	4.01173	6.02822e-05	0.9821	1307577	0.0733647	0.00541224	13.5553	28.8608	12:4384844_G_T	0.9801	1090580	151105	0.0215426	0.0219114	0.983166	0.3255	12:4275678:T:G	0.97921	413250	31198	0.0197	0.0347	0.567723	0.57
1A - SENS - no slope	rs4883201	12	9082581	8929985	A	G	rs4883201	0.897457	68467	0.0291226	0.00195672	14.8834	4.32999e-50							-0.000622726	0.00221638	-0.280965	0.778737	0.895	1311744	0.0331814	0.00218071	15.2159	36.1142	12:9082581_A_G	0.8839	1162770	179674	0.00555604	0.00760696	0.730389	0.4652	12:8929985:A:G	0.898	413250	31198	-0.00118	0.0149	-0.0791946	0.937
1A - SENS - no slope	rs75667995	12	25409070	25256136	T	C	rs75667995	0.928232	68467	0.0213686	0.00229908	9.29442	1.4858e-20							0.0052468	0.00262329	2.00008	0.0454917	0.9319	1318565	0.0331673	0.00263409	12.5916	25.0295	12:25409070_C_T	0.9371	1127230	165173	0.0325307	0.0109645	2.96691	0.003008	12:25256136:T:C	0.92767	413250	31198	0.0408	0.0174	2.34483	0.0191
1A - SENS - no slope	rs2170640	12	26801236	26648303	T	C	rs2170640	0.594196	68467	-0.0122048	0.00121258	-10.0651	7.92111e-24							-0.00626887	0.00137152	-4.57074	4.86116e-06	0.594	1319973	-0.00962789	0.00136903	-7.03264	8.33538	12:26801236_C_T	0.6026	1165600	181522	-0.00437637	0.0050106	-0.873422	0.3824	12:26648303:T:C	0.5932	413250	31198	0.0119	0.00923	1.28927	0.197
1A - SENS - no slope	rs10843390	12	29496991	29344058	C	T	rs10843390	0.723511	68467	0.0222377	0.00131268	16.9407	2.34878e-64							0.0114719	0.00149533	7.67186	1.69791e-14	0.72	1319977	0.0143717	0.00148882	9.65308	15.0605	12:29496991_C_T	0.7067	1165630	181522	-0.00328445	0.00537831	-0.610685	0.5414	12:29344058:C:T	0.7243	413250	31198	0.00829	0.0101	0.820792	0.412
1A - SENS - no slope	rs11175540	12	40586295	40192493	T	A	rs11175540	0.931176	68467	-0.0164727	0.00236858	-6.95467	3.53809e-12							-0.0095413	0.0026576	-3.5902	0.000330457	0.9338	1289501	-0.0232318	0.00274118	-8.47511	11.7859	12:40586295_A_T	0.9234	1164760	181289	0.0176808	0.00928542	1.90415	0.05689	12:40192493:T:A	0.93081	413250	31198	-0.00832	0.0178	-0.467416	0.64
1A - SENS - no slope	rs34072608	12	46189284	45795501	G	T	rs34072608	0.801613	68467	-0.0205332	0.00149131	-13.7685	4.01457e-43							-0.00794862	0.00167909	-4.73389	2.20316e-06	0.806	1319979	-0.0132232	0.00172951	-7.64563	9.72668	12:46189284_G_T	0.8114	1162730	179674	0.0155189	0.00635304	2.44276	0.01458	12:45795501:G:T	0.8007	413250	31198	0.0088	0.0114	0.77193	0.438
1A - SENS - no slope	rs112491925	12	50109859	49716076	G	A	rs112491925	0.986544	68467	0.0427606	0.00527481	8.10656	5.21881e-16							0.000352722	0.00599436	0.0588423	0.953078	0.9852	1314661	0.036931	0.00550143	6.71298	7.65372	12:50109859_A_G	0.9834	1127580	163496	0.0566749	0.0204445	2.77213	0.005569	12:49716076:G:A	0.9867	413250	31198	0.0658	0.0394	1.67005	0.0946
1A - SENS - no slope	rs111299924	12	51120202	50726419	C	T	rs111299924	0.65358	68467	0.0262831	0.00123377	21.303	1.18197e-100							0.00842239	0.00140335	6.00163	1.95465e-09	0.659	1314488	0.0187095	0.00142224	13.155	27.2354	12:51120202_C_T	0.673	1134090	161536	0.0136074	0.00542122	2.51003	0.01207	12:50726419:C:T	0.6543	413250	31198	0.0127	0.00949	1.33825	0.18
1A - SENS - no slope	rs10783804	12	57246941	56853157	G	A	rs10783804	0.651391	68467	0.0134837	0.00124609	10.8207	2.76496e-27							0.00506066	0.00141207	3.58386	0.000338583	0.653	1280616	0.00955137	0.001444	6.61452	7.4498	12:57246941_A_G	0.6426	1136880	162019	0.0116401	0.00536297	2.17045	0.02997	12:56853157:G:A	0.651	413250	31198	0.0167	0.00953	1.75236	0.0795
1A - SENS - no slope	rs61754230	12	72179446	71785666	C	T	rs61754230	0.980084	68467	-0.0592354	0.00428745	-13.816	2.07982e-43							-0.0182686	0.00472659	-3.86508	0.000111067	0.9844	1163805	-0.0472903	0.00556039	-8.50485	11.8635	12:72179446_C_T	0.981	999656	140449	-0.0212142	0.0197074	-1.07646	0.2817	12:71785666:C:T	0.98028	413250	31198	-0.0279	0.0325	-0.858462	0.39
1A - SENS - no slope	rs12306780	12	89921860	89528083	A	T	rs12306780	0.653703	68467	-0.0103168	0.0012462	-8.27858	1.24952e-16							-0.00682025	0.00140844	-4.84241	1.2831e-06	0.659	1311846	-0.00925083	0.00140895	-6.56576	7.34987	12:89921860_A_T	0.672	1165600	181522	0.0103135	0.00523502	1.9701	0.04883	12:89528083:A:T	0.6527	413250	31198	0.0158	0.00949	1.66491	0.0951
1A - SENS - no slope	rs11837065	12	100859983	100466205	C	T	rs11837065	0.630884	68467	0.00816469	0.00123919	6.58874	4.44025e-11							-0.00712889	0.00140287	-5.08165	3.74281e-07	0.635	1306489	0.0118643	0.00141877	8.36238	11.4941	12:100859983_C_T	0.6494	1165560	181515	0.0104159	0.00522709	1.99267	0.0463	12:100466205:C:T	0.6302	413250	31198	0.016	0.00943	1.69671	0.0902
1A - SENS - no slope	rs1196760	12	105606068	105212290	G	C	rs1196760	0.0949179	68467	0.00942268	0.00204454	4.6087	4.05288e-06							0.00515123	0.00230705	2.23282	0.0255613	0.0921	1318542	0.0195551	0.00236857	8.25608	11.2224	12:105606068_C_G	0.0913	1151770	177340	0.0108524	0.00895472	1.21192	0.2255	12:105212290:G:C	0.0955	413250	31198	-0.00321	0.0155	-0.207097	0.836
1A - SENS - no slope	rs888192	12	109995097	109557292	A	G	rs888192	0.47657	68467	-0.0189105	0.00117874	-16.043	6.61609e-58							0.00177775	0.00133471	1.33194	0.182881	0.471	1319145	-0.0179807	0.00133895	-13.429	28.3426	12:109995097_A_G	0.4748	1165580	181522	-0.00222974	0.0048962	-0.455403	0.6488	12:109557292:A:G	0.4777	413250	31198	-0.0204	0.00902	-2.26164	0.024
1A - SENS - no slope	rs3184504	12	111884608	111446804	T	C	rs3184504	0.483038	68467	-0.0294953	0.00117765	-25.046	2.35578e-138							-0.00630221	0.00133178	-4.73217	2.22182e-06	0.473	1319147	-0.0268413	0.00134526	-19.9525	61.3486	12:111884608_C_T	0.4486	1165550	181521	0.0553017	0.00510873	10.8249	2.622e-27	12:111446804:T:C	0.4808	413250	31198	0.0719	0.00902	7.97118	1.49e-15
1A - SENS - no slope	rs11066320	12	112906415	112468611	A	G	rs11066320	0.424698	68467	-0.0239406	0.00119459	-20.0408	2.63624e-89							-0.00552789	0.00135089	-4.09205	4.27645e-05	0.423	1298579	-0.0217132	0.00138458	-15.6822	38.2995	12:112906415_A_G	0.4007	1140320	169291	0.0492878	0.00540519	9.11861	7.609e-20	12:112468611:A:G	0.4225	413250	31198	0.0616	0.00915	6.73224	1.63e-11
1A - SENS - no slope	rs1169288	12	121416650	120978847	A	C	rs1169288	0.685256	68467	-0.0404852	0.0012795	-31.6413	1.65216e-219							-0.0123072	0.00143891	-8.55314	1.20078e-17	0.678	1318934	-0.0357173	0.00143797	-24.8387	94.444	12:121416650_A_C	0.6718	1161000	179723	-0.0485796	0.00528425	-9.19329	3.81e-20	12:120978847:A:C	0.6875	413250	31198	-0.0618	0.00978	-6.31902	2.58e-10
1A - SENS - no slope	rs28866344	12	123885484	123400937	A	G	rs28866344	0.0925583	68467	0.0283957	0.00206203	13.7707	3.89329e-43							0.00831309	0.00231672	3.58831	0.00033286	0.0964	1305012	0.0342366	0.00230718	14.8392	34.3962	12:123885484_A_G	0.1079	1117390	164032	0.00107928	0.00861139	0.125331	0.9003	12:123400937:A:G	0.0924	413250	31198	-0.00583	0.0156	-0.373718	0.709
1A - SENS - no slope	rs921919	12	125265201	124780655	G	A	rs921919	0.33004	68467	0.0220755	0.00127786	17.2753	7.55368e-67							0.00214155	0.00144686	1.48014	0.138837	0.341	1294286	0.0193243	0.00146019	13.2341	27.5529	12:125265201_A_G	0.3541	1164020	181015	-0.0138569	0.00533885	-2.59549	0.009446	12:124780655:G:A	0.3294	413250	31198	-0.0149	0.00978	-1.52352	0.128
1A - SENS - no slope	rs75588192	12	133048600	132472014	G	A	rs75588192	0.861826	68467	-0.0125135	0.00174815	-7.15817	8.18714e-13							-0.00266261	0.00197023	-1.35142	0.176562	0.86	1165218	-0.0183864	0.00204256	-9.00164	13.1987	12:133048600_A_G	0.8631	780479	130895	-0.0294229	0.00854115	-3.44484	0.0005714	12:132472014:G:A	0.862	413250	31198	-0.0457	0.0133	-3.43609	0.000572
1A - SENS - no slope	rs76428106	13	28604007	28029870	T	C	rs76428106	0.987097	68467	0.0741492	0.00525262	14.1166	3.06193e-45							0.041487	0.00622493	6.66465	2.65536e-11	0.9883	1305472	0.054173	0.00670636	8.07785	10.7743	13:28604007_C_T	0.9853	1047850	145384	-0.0761561	0.0242719	-3.13762	0.001703	13:28029870:T:C	0.98712	413250	31198	-0.0961	0.0415	-2.31566	0.0204
1A - SENS - no slope	rs4769036	13	31005142	30431005	T	C	rs4769036	0.37612	68467	-0.0103178	0.00122516	-8.42156	3.72458e-17							-0.00202239	0.00138782	-1.45724	0.14505	0.39	1284134	-0.00990556	0.00139488	-7.10137	8.48588	13:31005142_C_T	0.3904	1165570	181522	-0.00328703	0.0050375	-0.652512	0.5141	13:30431005:T:C	0.3784	413250	31198	0.00344	0.00932	0.369099	0.712
1A - SENS - no slope	rs4942505	13	32963707	32389570	C	T	rs4942505	0.475963	68467	0.0145814	0.00118766	12.2773	1.21272e-34							0.00588268	0.00134242	4.38213	1.17545e-05	0.474	1317346	0.0166604	0.0013403	12.4304	24.4158	13:32963707_C_T	0.476	1165540	181522	0.0103302	0.00487508	2.11898	0.03409	13:32389570:C:T	0.4752	413250	31198	0.016	0.00904	1.76991	0.077
1A - SENS - no slope	rs17532371	13	41635301	41061165	C	G	rs17532371	0.925103	68467	0.0370038	0.00225888	16.3815	2.68881e-60							0.000991787	0.00256235	0.387061	0.698711	0.9294	1319953	0.0266856	0.0026112	10.2197	16.7824	13:41635301_C_G	0.9296	1128240	166038	0.00944477	0.0101179	0.933473	0.3506	13:41061165:C:G	0.92489	413250	31198	-0.00181	0.0172	-0.105233	0.916
1A - SENS - no slope	rs201796	13	50956096	50381960	C	T	rs201796	0.375754	68467	0.018063	0.00122804	14.7088	5.79574e-49							0.0082849	0.00138749	5.97115	2.35733e-09	0.37	1314469	0.00999278	0.00139357	7.17063	8.63894	13:50956096_C_T	0.3924	1165520	181522	0.000201967	0.00506817	0.0398501	0.9682	13:50381960:C:T	0.3742	413250	31198	-0.00245	0.00935	-0.262032	0.794
1A - SENS - no slope	rs9592980	13	74855425	74281288	G	A	rs9592980	0.41208	68467	-0.00928941	0.00120182	-7.72943	1.08228e-14							-0.0025044	0.0013616	-1.8393	0.0658715	0.415	1307517	-0.011274	0.00136944	-8.23256	11.1627	13:74855425_A_G	0.4233	1162770	180248	0.00316143	0.00496058	0.637311	0.5239	13:74281288:G:A	0.4116	413250	31198	0.0065	0.00917	0.708833	0.479
1A - SENS - no slope	rs4771674	13	111039070	110386723	A	G	rs4771674	0.377709	68467	-0.012275	0.00121658	-10.0898	6.16266e-24							-0.0102092	0.00138189	-7.38787	1.49405e-13	0.381	1302617	-0.0139553	0.00139515	-10.0027	16.1118	13:111039070_A_G	0.3924	1162780	180250	0.0297677	0.00505353	5.89047	3.851e-09	13:110386723:A:G	0.3754	413250	31198	0.0162	0.00935	1.73262	0.0836
1A - SENS - no slope	rs6602909	13	114551993	113849020	T	C	rs6602909	0.672934	68467	-0.0269384	0.00127108	-21.1932	1.2207e-99							-0.0177297	0.0014293	-12.4045	2.49767e-35	0.67	1281188	-0.0261011	0.00145739	-17.9095	49.6384	13:114551993_C_T	0.6555	1114680	161875	-0.017459	0.00545434	-3.20094	0.00137	13:113849020:T:C	0.675	413250	31198	-0.0283	0.00964	-2.93568	0.0033
1A - SENS - no slope	rs11621792	14	24871926	24402720	C	T	rs11621792	0.546519	68467	-0.0312443	0.00119324	-26.1844	5.06804e-151							-0.00988133	0.00135007	-7.31912	2.49932e-13	0.551	1289046	-0.0211883	0.0013774	-15.3828	36.8891	14:24871926_C_T	0.5645	1154890	178580	-0.00478447	0.00519563	-0.920864	0.3571	14:24402720:C:T	0.5472	413250	31198	-0.00368	0.00911	-0.403952	0.686
1A - SENS - no slope	rs139262716	14	31725111	31255905	G	A	rs139262716	0.982718	68467	0.0395865	0.00447473	8.84668	9.0448e-19							-0.0104528	0.00502262	-2.08114	0.0374218	0.9811	1311727	0.0394461	0.00512595	7.69537	9.84443	14:31725111_A_G	0.9749	1131540	164665	0.0194628	0.0177193	1.0984	0.272	14:31255905:G:A	0.9833	413250	31198	-0.0208	0.0351	-0.592593	0.553
1A - SENS - no slope	rs11846704	14	35186694	34717488	C	T	rs11846704	0.730916	68467	0.00887942	0.00134356	6.60887	3.87645e-11							-0.00206829	0.00151936	-1.36129	0.173423	0.733	1319314	0.011801	0.00150929	7.81891	10.14	14:35186694_C_T	0.7144	1162110	179402	0.0013321	0.00552268	0.241205	0.8094	14:34717488:C:T	0.7326	413250	31198	-0.0165	0.0102	-1.61765	0.108
1A - SENS - no slope	rs11626768	14	39686917	39217713	T	A	rs11626768	0.727912	68467	-0.0124416	0.00133258	-9.33647	9.99861e-21							6.76584e-05	0.00150738	0.0448849	0.964199	0.725	1319901	-0.0114084	0.00151572	-7.52672	9.44813	14:39686917_A_T	0.7257	1163630	179907	-0.010839	0.00551442	-1.96557	0.04935	14:39217713:T:A	0.7287	413250	31198	-0.0205	0.0102	-2.0098	0.0444
1A - SENS - no slope	rs12897637	14	64239351	63772633	T	C	rs12897637	0.839448	68467	-0.021734	0.00161167	-13.4854	1.93756e-41							-0.0089589	0.00181156	-4.94541	7.60053e-07	0.84	1318906	-0.0182721	0.00182792	-9.99612	16.0916	14:64239351_C_T	0.8396	1165660	181521	0.00193038	0.00677755	0.28482	0.7758	14:63772633:T:C	0.8403	413250	31198	0.0217	0.0124	1.75	0.0791
1A - SENS - no slope	rs7149261	14	70875513	70408796	G	T	rs7149261	0.138966	68467	-0.0194262	0.00169918	-11.4327	2.89609e-30							-0.005421	0.00193217	-2.80565	0.0050217	0.14	1319145	-0.0192679	0.00193553	-9.95484	15.9657	14:70875513_G_T	0.1443	1162450	180148	-0.0102419	0.007146	-1.43323	0.1518	14:70408796:G:T	0.1393	413250	31198	-0.0187	0.0131	-1.42748	0.153
1A - SENS - no slope	rs7150254	14	75299101	74832398	G	A	rs7150254	0.536987	68467	0.0209038	0.00118674	17.6144	2.00382e-69							0.00473867	0.00134318	3.52795	0.000418829	0.536	1316516	0.0118851	0.00134835	8.81455	12.6873	14:75299101_A_G	0.5386	1165580	181522	-0.012999	0.00492026	-2.64193	0.008244	14:74832398:G:A	0.5364	413250	31198	-0.0297	0.00904	-3.2854	0.00102
1A - SENS - no slope	rs17580	14	94847262	94380925	T	A	rs17580	0.951697	68467	-0.0683607	0.00276754	-24.7009	1.26137e-134							9.18545e-05	0.00313343	0.0293143	0.976614	0.9614	1306631	-0.0474734	0.00349278	-13.5919	29.0115	14:94847262_A_T	0.9568	1111700	157293	0.0078861	0.0137018	0.575552	0.5649	14:94380925:T:A	0.95137	413250	31198	0.00867	0.0211	0.4109	0.682
1A - SENS - no slope	rs2413926	15	49336477	49044280	T	A	rs2413926	0.62183	68467	0.00572489	0.00121727	4.70304	2.56385e-06							0.00267279	0.00138028	1.93642	0.052817	0.625	1319944	0.0121347	0.0013926	8.7137	12.4159	15:49336477_A_T	0.6361	1165590	181521	0.0081066	0.00513549	1.57855	0.1144	15:49044280:T:A	0.6223	413250	31198	0.00752	0.00931	0.807734	0.419
1A - SENS - no slope	rs79391862	15	53739426	53447229	A	C	rs79391862	0.986092	68467	0.0375276	0.00504059	7.44509	9.7037e-14							0.018348	0.00585801	3.13211	0.00173561	0.9794	1305643	0.0593847	0.00513215	11.5711	21.2756	15:53739426_A_C	0.9578	1104270	154648	0.0619025	0.0178048	3.47672	0.0005076	15:53447229:A:C	0.98602	413250	31198	0.0238	0.0391	0.608696	0.542
1A - SENS - no slope	rs72749502	15	57297078	57004880	A	T	rs72749502	0.926452	68467	-0.0419072	0.00225886	-18.5524	8.28501e-77							-0.000286196	0.00254512	-0.112449	0.910468	0.9297	1319967	-0.0320718	0.00267368	-11.9954	22.7986	15:57297078_A_T	0.9285	1164760	181288	-0.0120178	0.00958006	-1.25446	0.2097	15:57004880:A:T	0.92742	413250	31198	-0.0277	0.0175	-1.58286	0.112
1A - SENS - no slope	rs1077834	15	58723479	58431280	T	C	rs1077834	0.780809	68467	-0.062002	0.00143429	-43.2283	0							-0.0148725	0.00161119	-9.23076	2.69604e-20	0.785	1319972	-0.0648566	0.00162004	-40.0339	243.289	15:58723479_C_T	0.7746	1143190	171156	-0.0339533	0.00607703	-5.58716	2.308e-08	15:58431280:T:C	0.7813	413250	31198	-0.0222	0.0109	-2.0367	0.0415
1A - SENS - no slope	rs62011285	15	63791063	63498864	T	C	rs62011285	0.657024	68467	-0.0178282	0.00124787	-14.2869	2.69604e-46							-0.00472411	0.00141227	-3.34504	0.000822758	0.649	1317254	-0.0167378	0.00139978	-11.9575	22.6602	15:63791063_C_T	0.657	1153960	177805	0.00154101	0.00522614	0.294866	0.7681	15:63498864:T:C	0.6575	413250	31198	-0.0152	0.00951	-1.59832	0.109
1A - SENS - no slope	rs6495122	15	75125645	74833304	A	C	rs6495122	0.407156	68467	-0.0240719	0.00120113	-20.041	2.62473e-89							-0.0055845	0.00136042	-4.10497	4.04422e-05	0.426	1315054	-0.0116124	0.0013558	-8.56498	12.0212	15:75125645_A_C	0.4597	1165550	181521	0.00987578	0.00504848	1.95619	0.05044	15:74833304:A:C	0.4043	413250	31198	0.0113	0.0092	1.22826	0.219
1A - SENS - no slope	rs8043389	15	89069457	88526226	G	T	rs8043389	0.352655	68467	-0.00610681	0.00124169	-4.91813	8.74029e-07							0.00105273	0.00140615	0.748661	0.454062	0.349	1311016	-0.00955479	0.00140602	-6.79563	7.82709	15:89069457_G_T	0.3407	1165530	181518	-0.00407743	0.00519226	-0.78529	0.4323	15:88526226:G:T	0.3528	413250	31198	-0.00159	0.00945	-0.168254	0.867
1A - SENS - no slope	rs9597	16	1374951	1324950	C	G	rs9597	0.959238	68467	0.0173056	0.00303604	5.70005	1.1984e-08							-0.00417422	0.00342032	-1.22042	0.222307	0.9635	1304555	0.0247445	0.00366124	6.7585	7.74896	16:1374951_C_G	0.9563	1105100	155806	-0.00740021	0.0136164	-0.543477	0.5868	16:1324950:C:G	0.95901	413250	31198	-0.0452	0.0228	-1.98246	0.0471
1A - SENS - no slope	rs12445804	16	11706100	11612244	G	A	rs12445804	0.9254	68467	-0.0437003	0.00229558	-19.0367	9.04441e-81							-0.0112351	0.00256933	-4.37277	1.22703e-05	0.9238	1311079	-0.0327687	0.00257835	-12.7092	25.4822	16:11706100_A_G	0.9116	1158160	180247	-0.0259457	0.00908655	-2.85539	0.004298	16:11612244:G:A	0.92544	413250	31198	-0.0458	0.0173	-2.6474	0.00816
1A - SENS - no slope	rs11640942	16	19919946	19908624	C	T	rs11640942	0.858963	68467	-0.017957	0.00169903	-10.569	4.17586e-26							0.00165246	0.00192491	0.858457	0.39064	0.865	1319123	-0.0137136	0.00195507	-7.01438	8.29564	16:19919946_C_T	0.8712	1153410	177675	-0.0169749	0.00746043	-2.27533	0.02289	16:19908624:C:T	0.8593	413250	31198	-0.0342	0.013	-2.63077	0.0085
1A - SENS - no slope	rs1870293	16	30970941	30959620	T	C	rs1870293	0.365484	68467	0.014848	0.00123092	12.0626	1.68329e-33							0.00793375	0.00139022	5.70683	1.1516e-08	0.364	1316489	0.0122033	0.00139491	8.74845	12.5091	16:30970941_C_T	0.3797	1160530	180512	-0.00130882	0.00512645	-0.255307	0.7985	16:30959620:T:C	0.3672	413250	31198	-0.0135	0.00936	-1.44231	0.148
1A - SENS - no slope	rs247616	16	56989590	56955678	C	T	rs247616	0.674835	68467	-0.0315758	0.00126311	-24.9986	7.71404e-138							0.00149565	0.00143453	1.04261	0.297131	0.679	1313169	-0.0405742	0.00143201	-28.3337	122.523	16:56989590_C_T	0.6828	1164100	181016	0.0340496	0.00529535	6.43008	1.275e-10	16:56955678:C:T	0.6741	413250	31198	0.0354	0.00966	3.6646	0.000251
1A - SENS - no slope	rs28382814	16	66971780	66937877	C	T	rs28382814	0.956942	68467	0.0419991	0.00289501	14.5074	1.11263e-47							0.0119457	0.00332357	3.59422	0.000325387	0.9634	1307147	0.0273447	0.00368531	7.41992	9.2015	16:66971780_C_T	0.9643	1117700	159276	0.00265514	0.014972	0.177341	0.8592	16:66937877:C:T	0.95672	413250	31198	-0.00162	0.0225	-0.072	0.943
1A - SENS - no slope	rs4986970	16	67976320	67942417	A	T	rs4986970	0.965565	68467	0.0539007	0.00318852	16.9046	4.33419e-64							0.00299673	0.00362667	0.826305	0.408631	0.9682	1312821	0.0375412	0.00389824	9.63029	14.9933	16:67976320_A_T	0.9684	1110470	158157	-0.00913159	0.0155543	-0.587077	0.5572	16:67942417:A:T	0.96532	413250	31198	-0.0052	0.0246	-0.211382	0.833
1A - SENS - no slope	rs76116020	16	69385641	69351738	A	G	rs76116020	0.955955	68467	0.0213634	0.00284041	7.52125	5.43468e-14							0.00504233	0.00324947	1.55174	0.120725	0.9616	1313121	0.0277559	0.00346743	8.00475	10.5932	16:69385641_A_G	0.9642	1145210	173309	-0.0105647	0.0138754	-0.761395	0.4464	16:69351738:A:G	0.95565	413250	31198	-0.0206	0.0218	-0.944954	0.345
1A - SENS - no slope	rs56212732	16	70930370	70896467	C	T	rs56212732	0.914575	68467	0.0302462	0.00220405	13.723	7.52375e-43							0.0144694	0.00252136	5.73871	9.54472e-09	0.9155	1307866	0.0286628	0.00261584	10.9574	19.1677	16:70930370_C_T	0.9112	1104090	165726	-0.00156259	0.00999279	-0.156372	0.8757	16:70896467:C:T	0.91337	413250	31198	0.0363	0.017	2.13529	0.0325
1A - SENS - no slope	rs34042070	16	72101525	72067626	C	G	rs34042070	0.811871	68467	-0.0748149	0.00152798	-48.9633	0							-0.0152706	0.00170711	-8.94531	3.71982e-19	0.809	1319926	-0.0553985	0.00169685	-32.6478	162.253	16:72101525_C_G	0.7947	1162860	180250	-0.0349688	0.00613698	-5.69805	1.212e-08	16:72067626:C:G	0.8141	413250	31198	-0.035	0.0117	-2.99145	0.00268
1A - SENS - no slope	rs1121985	16	79363079	79329182	A	C	rs1121985	0.376624	68467	-0.0103733	0.00122541	-8.46514	2.56535e-17							0.00344806	0.00138607	2.48764	0.0128596	0.37	1307542	-0.0110599	0.0014058	-7.86734	10.2572	16:79363079_A_C	0.3878	1139170	169050	-0.00170463	0.00529458	-0.321958	0.7475	16:79329182:A:C	0.3741	413250	31198	0.0133	0.00939	1.4164	0.156
1A - SENS - no slope	rs898965	16	81486176	81452571	A	T	rs898965	0.502657	68467	-0.0129785	0.00119252	-10.8832	1.39543e-27							0.00271109	0.00135113	2.00654	0.0447993	0.499	1306467	-0.00903609	0.00136274	-6.63082	7.48337	16:81486176_A_T	0.5057	1157770	176580	0.0166864	0.0049773	3.35249	0.0008009	16:81452571:A:T	0.5024	413250	31198	0.0282	0.0091	3.0989	0.00193
1A - SENS - no slope	rs67890964	16	83979317	83945712	T	C	rs67890964	0.628709	68467	0.0189016	0.00122663	15.4093	1.45813e-53							0.000536516	0.00138723	0.386754	0.698938	0.62	1289083	0.0173785	0.0014235	12.2083	23.5831	16:83979317_C_T	0.6203	1156260	176097	0.00325564	0.00529891	0.614399	0.539	16:83945712:T:C	0.6273	413250	31198	0.0101	0.00933	1.08253	0.277
1A - SENS - no slope	rs74035509	16	88567333	88500925	C	T	rs74035509	0.921663	68467	-0.0143757	0.00223503	-6.43201	1.26038e-10							-0.00854121	0.00251039	-3.40235	0.000668135	0.9258	1298542	-0.0245471	0.00264783	-9.27065	13.9522	16:88567333_C_T	0.9153	1122080	162610	-0.0221409	0.00944261	-2.34479	0.01904	16:88500925:C:T	0.9222	413250	31198	-0.0383	0.0169	-2.26627	0.0239
1A - SENS - no slope	rs4480845	17	1958609	2055315	T	C	rs4480845	0.360811	68467	0.0135375	0.00123488	10.9626	5.82486e-28							0.00279519	0.00139687	2.00104	0.045389	0.366	1306490	0.0124127	0.00141615	8.7651	12.5538	17:1958609_C_T	0.3775	1165540	181520	-0.0140563	0.00513546	-2.73712	0.006198	17:2055315:T:C	0.3595	413250	31198	-0.0149	0.00947	-1.57339	0.115
1A - SENS - no slope	rs34460487	17	4685228	4781933	G	A	rs34460487	0.651257	68467	-0.00712473	0.00123986	-5.7464	9.12192e-09							-0.0021758	0.00140304	-1.55077	0.120957	0.665	1310314	-0.0168031	0.00143926	-11.6748	21.6429	17:4685228_A_G	0.6771	1162390	179980	-0.0163753	0.00543067	-3.01533	0.002567	17:4781933:G:A	0.6534	413250	31198	-0.0238	0.00952	-2.5	0.0125
1A - SENS - no slope	rs55714927	17	7080316	7176997	C	T	rs55714927	0.809026	68467	0.0303086	0.00149557	20.2656	2.81718e-91							0.00565948	0.00170383	3.32163	0.000894992	0.812	1276117	0.0311789	0.00176331	17.682	48.4122	17:7080316_C_T	0.8077	1158160	177561	0.0222611	0.00660027	3.37276	0.0007442	17:7176997:C:T	0.8078	413250	31198	0.0258	0.0114	2.26316	0.0243
1A - SENS - no slope	rs2270445	17	8219478	8316160	A	G	rs2270445	0.512088	68467	-0.0193591	0.00119221	-16.238	2.81439e-59							0.0021408	0.00134928	1.58662	0.112599	0.518	1313178	-0.0151557	0.00135125	-11.2161	20.0424	17:8219478_A_G	0.5119	1140340	169881	-0.0137091	0.00510507	-2.6854	0.007244	17:8316160:A:G	0.5127	413250	31198	-0.0101	0.00911	-1.10867	0.266
1A - SENS - no slope	rs17681684	17	9792768	9889451	G	A	rs17681684	0.67058	68467	-0.00408749	0.00126366	-3.23463	0.00121809							0.000425847	0.00143089	0.29761	0.766001	0.679	1319089	-0.0112312	0.00143	-7.85399	10.2248	17:9792768_A_G	0.692	1155580	177410	-0.0107671	0.00542739	-1.98384	0.04727	17:9889451:G:A	0.6683	413250	31198	0.00986	0.0096	1.02708	0.304
1A - SENS - no slope	rs111589301	17	18116773	18213459	G	A	rs111589301	0.810299	68467	-0.0144939	0.00150345	-9.64043	5.42009e-22							-0.00326103	0.00169635	-1.92238	0.0545583	0.803	1319130	-0.0141005	0.00168555	-8.36552	11.5022	17:18116773_A_G	0.8023	1165650	181521	-0.0107845	0.00616408	-1.74958	0.08019	17:18213459:G:A	0.8108	413250	31198	-0.0142	0.0115	-1.23478	0.22
1A - SENS - no slope	rs7216105	17	27048296	28721278	C	T	rs7216105	0.912852	68467	0.0334671	0.0020824	16.0714	4.18548e-58							0.00324048	0.0023716	1.36637	0.171825	0.915	1319140	0.0260829	0.00238613	10.931	19.0797	17:27048296_C_T	0.909	1165680	181521	0.0224197	0.00850439	2.63625	0.008383	17:28721278:C:T	0.91313	413250	31198	0.0152	0.016	0.95	0.343
1A - SENS - no slope	rs56144203	17	28330323	30003305	G	A	rs56144203	0.971961	68467	0.0464507	0.00370005	12.5541	3.82343e-36							0.00567047	0.00421861	1.34416	0.178898	0.9758	1300322	0.0349776	0.0049209	7.10797	8.50039	17:28330323_A_G	0.9694	1049860	145120	0.0273585	0.0169287	1.6161	0.1061	17:30003305:G:A	0.97171	413250	31198	0.0286	0.0282	1.01418	0.311
1A - SENS - no slope	rs12945088	17	29397852	31070834	G	A	rs12945088	0.29901	68467	-0.0269236	0.0012895	-20.8791	9.12849e-97							-0.00964372	0.00146639	-6.57649	4.82101e-11	0.307	1304357	-0.0191196	0.00154922	-12.3414	24.0806	17:29397852_A_G	0.3188	1163250	179717	-0.00923716	0.00539277	-1.71288	0.08673	17:31070834:G:A	0.2992	413250	31198	-0.00133	0.00991	-0.134208	0.894
1A - SENS - no slope	rs4795393	17	37893484	39737231	C	T	rs4795393	0.364812	68467	-0.011681	0.00123188	-9.48227	2.49855e-21							0.00285704	0.00139537	2.04751	0.040609	0.372	1300090	-0.0141098	0.00140962	-10.0096	16.133	17:37893484_C_T	0.3825	1165530	181519	0.0109488	0.00515435	2.12419	0.03365	17:39737231:C:T	0.3649	413250	31198	0.00287	0.00941	0.304995	0.761
1A - SENS - no slope	rs62075782	17	40536804	42384786	G	C	rs62075782	0.760436	68467	0.00266067	0.00141053	1.88629	0.0592566							-0.00338642	0.00159161	-2.12767	0.0333646	0.77	1299764	0.0130264	0.00168979	7.70889	9.87655	17:40536804_C_G	0.7713	1147710	173727	0.00497771	0.00629031	0.79133	0.4288	17:42384786:G:C	0.7588	413250	31198	0.0122	0.0107	1.14019	0.254
1A - SENS - no slope	rs72836561	17	41926126	43848758	C	T	rs72836561	0.968414	68467	0.0407407	0.0033739	12.0753	1.44242e-33							-0.00564179	0.00379514	-1.48658	0.137125	0.9698	1308791	0.0363679	0.00391305	9.294	14.0187	17:41926126_C_T	0.9701	1131370	168061	-0.0657979	0.0155591	-4.22891	2.348e-05	17:43848758:C:T	0.96824	413250	31198	-0.0431	0.0257	-1.67704	0.0944
1A - SENS - no slope	rs11869730	17	45614763	47537397	T	A	rs11869730	0.483936	68467	0.0338396	0.00118689	28.5112	1.18713e-178							0.0072374	0.00134295	5.38916	7.08157e-08	0.499	1304301	0.0256514	0.00139722	18.3589	52.1067	17:45614763_A_T	0.4982	1151700	177666	0.0193199	0.00505985	3.81828	0.0001344	17:47537397:T:A	0.485	413250	31198	0.0346	0.00904	3.82743	0.000127
1A - SENS - no slope	rs4793944	17	46667304	48589942	C	T	rs4793944	0.478163	68467	-0.00974913	0.00118435	-8.23163	1.85116e-16							0.00501532	0.00134071	3.74079	0.00018346	0.488	1302617	-0.0105727	0.00135005	-7.83134	10.17	17:46667304_C_T	0.4998	1165540	181519	-0.000711356	0.00493019	-0.144286	0.8853	17:48589942:C:T	0.478	413250	31198	-0.0033	0.00903	-0.365449	0.715
1A - SENS - no slope	rs8178824	17	64224775	66228657	C	T	rs8178824	0.970083	68467	-0.0625581	0.00355437	-17.6003	2.5707e-69							-0.0147306	0.00395041	-3.72888	0.000192349	0.9743	1308336	-0.062307	0.00418342	-14.8938	34.6427	17:64224775_C_T	0.9709	1115150	158503	-0.0406214	0.0172754	-2.3514	0.0187	17:66228657:C:T	0.97038	413250	31198	-0.0347	0.0266	-1.30451	0.192
1A - SENS - no slope	rs8073510	17	65839210	67843094	A	G	rs8073510	0.804397	68467	-0.0262978	0.00149168	-17.6296	1.5321e-69							-0.00654038	0.00167888	-3.89569	9.79317e-05	0.801	1289634	-0.0167679	0.00169448	-9.8956	15.7859	17:65839210_A_G	0.7965	1161960	179869	-0.0218072	0.00608537	-3.58354	0.000339	17:67843094:A:G	0.805	413250	31198	-0.0229	0.0114	-2.00877	0.044
1A - SENS - no slope	rs77542162	17	67081278	69085137	A	G	rs77542162	0.977324	68467	-0.154295	0.00418936	-36.8303	1.52649e-296							-0.0544098	0.00445317	-12.2182	2.50949e-34	0.9805	1308910	-0.143301	0.00491742	-29.1415	129.536	17:67081278_A_G	0.9788	1091340	149321	-0.0291758	0.0191671	-1.52218	0.128	17:69085137:A:G	0.97702	413250	31198	-0.0332	0.0299	-1.11037	0.266
1A - SENS - no slope	rs12452852	17	68161876	70165735	A	C	rs12452852	0.883067	68467	-0.00832868	0.0018544	-4.4913	7.08061e-06							-0.000796867	0.00209501	-0.380364	0.703675	0.882	1319119	-0.0162175	0.00209619	-7.73666	9.94271	17:68161876_A_C	0.8775	1162900	180249	-0.019876	0.00750943	-2.6468	0.008126	17:70165735:A:C	0.884	413250	31198	-0.0279	0.0141	-1.97872	0.0487
1A - SENS - no slope	rs4485425	17	73767437	75771356	A	G	rs4485425	0.287259	68467	-0.0169529	0.00131305	-12.9111	3.95373e-38							0.00117339	0.00148518	0.790066	0.42949	0.286	1319080	-0.0153989	0.00149246	-10.3178	17.0903	17:73767437_A_G	0.304	1163540	179906	-0.0215396	0.00546989	-3.93786	8.221e-05	17:75771356:A:G	0.2852	413250	31198	-0.00213	0.01	-0.213	0.832
1A - SENS - no slope	rs11657987	17	76387363	78391282	G	T	rs11657987	0.504675	68467	-0.0238805	0.00119687	-19.9525	1.54523e-88							-0.0085746	0.00135452	-6.33038	2.44736e-10	0.502	1306601	-0.0207425	0.00135373	-15.3225	36.6081	17:76387363_G_T	0.5151	1162750	180249	-0.00184169	0.00495724	-0.371515	0.7103	17:78391282:G:T	0.5036	413250	31198	0.00898	0.00912	0.984649	0.325
1A - SENS - no slope	rs11656152	17	80994674	83036798	C	T	rs11656152	0.819853	68467	-0.0182521	0.00154088	-11.8452	2.30082e-32							-0.00582526	0.00173632	-3.35495	0.000793835	0.819	1318956	-0.0127213	0.00175905	-7.23191	8.77554	17:80994674_C_T	0.8148	1158070	178396	-0.00612353	0.00652523	-0.938439	0.348	17:83036798:C:T	0.819	413250	31198	-0.00545	0.0118	-0.461864	0.643
1A - SENS - no slope	rs2840354	18	9545961	9545963	C	T	rs2840354	0.800544	68467	-0.00705764	0.0015059	-4.68665	2.77781e-06							-0.0135517	0.00169031	-8.01732	1.08287e-15	0.809	1319115	-0.0120874	0.00171157	-7.06217	8.39988	18:9545961_C_T	0.8097	1165670	181522	0.00067028	0.00626908	0.106918	0.9149	18:9545963:C:T	0.7998	413250	31198	0.00326	0.0113	0.288496	0.773
1A - SENS - no slope	rs75763843	18	42062380	44482415	A	C	rs75763843	0.870677	68467	0.00606269	0.00177247	3.42049	0.000625143							-0.00239733	0.00200642	-1.19483	0.232152	0.869	1319144	0.0131181	0.00197287	6.64925	7.5214	18:42062380_A_C	0.8714	1164710	181289	0.012334	0.00735495	1.67696	0.09355	18:44482415:A:C	0.8708	413250	31198	0.0126	0.0135	0.933333	0.35
1A - SENS - no slope	rs77960347	18	47109955	49583585	A	G	rs77960347	0.986411	68467	-0.185321	0.00509389	-36.3811	2.0435e-289							-0.0187033	0.0056132	-3.33203	0.000862211	0.9875	1312289	-0.175481	0.00597684	-29.3602	131.468	18:47109955_A_G	0.9877	1133320	170178	0.0868659	0.0233253	3.7241	0.000196	18:49583585:A:G	0.9864	413250	31198	0.161	0.0394	4.08629	4.6e-05
1A - SENS - no slope	rs12968116	18	55322502	57655270	C	T	rs12968116	0.875675	68467	-0.0214166	0.00178339	-12.0089	3.22553e-33							-0.00230926	0.00201756	-1.14458	0.252383	0.874	1319147	-0.0178007	0.00201973	-8.81341	12.6842	18:55322502_C_T	0.8736	1128220	166038	-0.0148642	0.00786516	-1.88988	0.05877	18:57655270:C:T	0.8757	413250	31198	-0.0124	0.0137	-0.905109	0.362
1A - SENS - no slope	rs1640269	19	2793194	2793196	A	C	rs1640269	0.713924	68467	-0.0168355	0.00129756	-12.9747	1.72692e-38							0.00495166	0.00147097	3.36625	0.00076202	0.704	1314468	-0.0171592	0.00147967	-11.5966	21.3657	19:2793194_A_C	0.701	1164080	181014	-0.00642951	0.00539151	-1.19252	0.2331	19:2793196:A:C	0.7145	413250	31198	-0.0108	0.01	-1.08	0.278
1A - SENS - no slope	rs34054295	19	4478062	4478065	A	G	rs34054295	0.380191	68467	0.00852994	0.00121569	7.01651	2.27761e-12							0.00725403	0.00137485	5.27624	1.31909e-07	0.384	1263644	0.0125902	0.00141357	8.90667	12.9378	19:4478062_A_G	0.3943	1160540	180508	-0.000557252	0.0051143	-0.108959	0.9132	19:4478065:A:G	0.3798	413250	31198	0.0176	0.00931	1.89044	0.0583
1A - SENS - no slope	rs28362459	19	5844792	5844781	A	C	rs28362459	0.910552	68467	-0.0102804	0.00206009	-4.99027	6.03161e-07							0.00989335	0.0023489	4.21191	2.53263e-05	0.909	1319394	-0.0160077	0.00230263	-6.95192	8.16042	19:5844792_A_C	0.8902	1142640	170876	-0.010828	0.00840466	-1.28833	0.1976	19:5844781:A:C	0.91179	413250	31198	-0.014	0.0159	-0.880503	0.379
1A - SENS - no slope	rs571497	19	7827830	7762944	G	A	rs571497	0.846815	68467	0.026935	0.00165767	16.2487	2.36166e-59							0.00689714	0.0018894	3.65043	0.00026182	0.847	1319290	0.0167919	0.00187373	8.96175	13.0888	19:7827830_A_G	0.8466	1131910	167541	0.0144767	0.0072539	1.99572	0.04596	19:7762944:G:A	0.8474	413250	31198	0.00957	0.0127	0.753543	0.452
1A - SENS - no slope	rs73015024	19	11197598	11086922	G	T	rs73015024	0.881299	68467	0.213699	0.00175584	121.708	0							0.0536595	0.00209389	25.6267	9.33806e-145	0.888	1319381	0.185201	0.00210747	87.8784	1166.42	19:11197598_G_T	0.8932	1158280	179823	0.112644	0.00815591	13.8114	2.177e-43	19:11086922:G:T	0.8806	413250	31198	0.111	0.0141	7.87234	2.42e-15
1A - SENS - no slope	rs10415501	19	15792996	15682186	G	T	rs10415501	0.477862	68467	-0.00518573	0.00118752	-4.36685	1.26078e-05							0.00301765	0.00134515	2.24336	0.0248742	0.469	1307491	-0.0108785	0.00135476	-8.02984	10.6552	19:15792996_G_T	0.467	1165530	181520	0.00337386	0.00492684	0.684792	0.4935	19:15682186:G:T	0.479	413250	31198	-0.00282	0.00905	-0.311602	0.755
1A - SENS - no slope	rs4808595	19	17306531	17195722	C	T	rs4808595	0.825001	68467	-0.0132644	0.00156517	-8.47473	2.36248e-17							-0.00120909	0.00176988	-0.68315	0.494513	0.826	1314470	-0.0125008	0.00177558	-7.0404	8.35232	19:17306531_C_T	0.8233	1155890	177969	0.0162622	0.00669913	2.42751	0.0152	19:17195722:C:T	0.8247	413250	31198	0.000633	0.0119	0.0531933	0.958
1A - SENS - no slope	rs4808766	19	18335715	18224905	G	C	rs4808766	0.726848	68467	-0.00762449	0.00133237	-5.72251	1.05022e-08							-0.00310679	0.00150636	-2.06245	0.0391655	0.743	1319838	-0.0125707	0.00152712	-8.23164	11.1604	19:18335715_C_G	0.7511	1165320	181418	0.0110908	0.00571582	1.94037	0.05234	19:18224905:G:C	0.7279	413250	31198	0.0186	0.0102	1.82353	0.0673
1A - SENS - no slope	rs58542926	19	19379549	19268740	C	T	rs58542926	0.9244	68467	0.164071	0.00214799	76.3836	0							0.0437904	0.00255343	17.1497	6.574e-66	0.925	1319868	0.129097	0.00253413	50.9433	393.049	19:19379549_C_T	0.9253	1159480	178645	0.0412159	0.00942013	4.3753	1.213e-05	19:19268740:C:T	0.92443	413250	31198	0.0247	0.0171	1.44444	0.148
1A - SENS - no slope	rs144984216	19	20479901	20369092	C	T	rs144984216	0.974844	68467	0.0468193	0.00379595	12.334	6.01205e-35							0.013589	0.00437683	3.10476	0.0019044	0.9747	914194	0.0592891	0.0051537	11.5042	21.0403	19:20479901_C_T	0.9733	1056970	145447	0.0192777	0.0181026	1.06491	0.2869	19:20369092:C:T	0.97474	413250	31198	0.0158	0.029	0.544828	0.586
1A - SENS - no slope	rs117047468	19	33825670	33334764	T	G	rs117047468	0.941923	68467	0.0243391	0.00248909	9.77829	1.40207e-22							0.0211187	0.00287456	7.34675	2.03361e-13	0.9473	1318529	0.0231515	0.00295851	7.82539	10.1557	19:33825670_G_T	0.9484	1137970	168778	-0.00847471	0.0117162	-0.723332	0.4695	19:33334764:T:G	0.94193	413250	31198	0.00843	0.0194	0.434536	0.664
1A - SENS - no slope	rs28659908	19	35693120	35202217	T	C	rs28659908	0.594839	68467	0.0118599	0.00122276	9.69928	3.05004e-22							0.00609025	0.00138609	4.39384	1.11385e-05	0.599	1306539	0.0104109	0.00140837	7.39216	9.13796	19:35693120_C_T	0.5952	1165590	181519	0.00623941	0.005117	1.21935	0.2227	19:35202217:T:C	0.5943	413250	31198	0.0084	0.00933	0.900322	0.368
1A - SENS - no slope	rs7254248	19	38444695	37954055	A	G	rs7254248	0.589812	68467	0.00648631	0.00120444	5.38535	7.23368e-08							0.0019215	0.00136315	1.4096	0.158658	0.599	1311005	0.0102941	0.00138668	7.42356	9.20985	19:38444695_A_G	0.6059	1165610	181520	-0.0136133	0.00502959	-2.70664	0.006797	19:37954055:A:G	0.5887	413250	31198	-0.0135	0.00918	-1.47059	0.142
1A - SENS - no slope	rs7255918	19	41887919	41382014	T	C	rs7255918	0.384309	68467	-0.0115755	0.00122701	-9.43392	3.96636e-21							0.00762499	0.00138903	5.48943	4.03418e-08	0.391	1307388	-0.00958295	0.00138925	-6.89793	8.04446	19:41887919_C_T	0.4016	1165520	181519	0.0305486	0.00502986	6.07345	1.252e-09	19:41382014:T:C	0.3839	413250	31198	0.0364	0.00933	3.90139	9.74e-05
1A - SENS - no slope	rs62116988	19	44296689	43792537	G	A	rs62116988	0.964589	68467	0.0575675	0.00325767	17.6714	7.31993e-70							-0.0150091	0.00365128	-4.11063	3.94635e-05	0.9717	1307142	0.0384759	0.00427831	8.99325	13.1755	19:44296689_A_G	0.9671	1058750	145573	0.0260492	0.0160098	1.62709	0.1037	19:43792537:G:A	0.96454	413250	31198	0.00749	0.0244	0.306967	0.758
1A - SENS - no slope	rs7412	19	45412079	44908822	C	T	rs7412	0.919607	68467	0.417943	0.00224735	185.971	0							-0.0205336	0.00254316	-8.07405	6.81388e-16	0.9252	1313656	0.34826	0.00252836	137.741	2862.97	19:45412079_C_T	0.9253	1145970	174974	0.153684	0.00986593	15.5773	1.039e-54	19:44908822:C:T	0.91848	413250	31198	0.155	0.0168	9.22619	2.67e-20
1A - SENS - no slope	rs150262789	19	46436564	45933306	C	T	rs150262789	0.983845	68467	0.0828875	0.00476696	17.3879	1.06677e-67							0.0119985	0.0054689	2.19395	0.0282395	0.9833	1307575	0.0699977	0.00533247	13.1267	27.1225	19:46436564_C_T	0.9829	1115790	160610	0.050013	0.0211725	2.36216	0.01817	19:45933306:C:T	0.98364	413250	31198	0.00394	0.0371	0.106199	0.915
1A - SENS - no slope	rs516246	19	49206172	48702915	C	T	rs516246	0.493522	68467	-0.0526222	0.0011837	-44.4558	0							-0.0123538	0.00133647	-9.24361	2.39119e-20	0.504	1316756	-0.0288097	0.00134492	-21.4211	70.5413	19:49206172_C_T	0.5138	1164060	181014	-0.0147629	0.00498926	-2.95894	0.003087	19:48702915:C:T	0.4919	413250	31198	-0.0219	0.00905	-2.41989	0.0158
1A - SENS - no slope	rs1645788	19	54808174	54297564	A	G	rs1645788	0.771328	68467	-0.0282912	0.00141767	-19.9561	1.43638e-88							-0.000419686	0.00159781	-0.262664	0.79281	0.78	1291448	-0.0185873	0.00165887	-11.2048	20.0039	19:54808174_A_G	0.767	1139070	170419	0.00377591	0.00632231	0.597237	0.5503	19:54297564:G:A	0.7692	413250	31198	0.0138	0.0107	1.28972	0.201
1A - SENS - no slope	rs1029709	19	57046007	56534638	T	C	rs1029709	0.272836	68467	0.014559	0.00132737	10.9683	5.46833e-28							0.00507845	0.00150165	3.38191	0.000719884	0.281	1319971	0.0113554	0.00148595	7.64185	9.71774	19:57046007_C_T	0.2843	1143100	171155	-0.0055766	0.00561248	-0.993607	0.3204	19:56534638:T:C	0.2736	413250	31198	-0.0137	0.0101	-1.35644	0.178
1A - SENS - no slope	rs35081008	19	58662235	58150868	C	T	rs35081008	0.852588	68467	0.0212141	0.00167606	12.6571	1.0356e-36							0.000677443	0.00189557	0.357383	0.720805	0.845	1319954	0.0282893	0.00185888	15.2185	36.1261	19:58662235_C_T	0.8398	1153400	177673	0.0158104	0.00685382	2.3068	0.02107	19:58150868:C:T	0.8529	413250	31198	0.0134	0.0128	1.04688	0.297
1A - SENS - no slope	rs2057251	20	402710	422066	A	G	rs2057251	0.302677	68467	-0.00787376	0.00129231	-6.09276	1.1106e-09							-0.00439919	0.00146787	-2.99699	0.00272671	0.295	1302617	-0.0101394	0.00149143	-6.79844	7.83303	20:402710_A_G	0.3013	1143080	171156	-0.0155103	0.0055907	-2.7743	0.005532	20:422066:A:G	0.3035	413250	31198	-0.00875	0.00987	-0.886525	0.375
1A - SENS - no slope	rs73078112	20	5547384	5566738	C	T	rs73078112	0.972787	68467	-0.0530607	0.00368696	-14.3914	5.98629e-47							-0.00996891	0.00413001	-2.41377	0.0157886	0.9755	1312178	-0.0444502	0.00445773	-9.97149	16.0164	20:5547384_C_T	0.9716	1113430	158756	-0.0271035	0.0166465	-1.62818	0.1035	20:5566738:C:T	0.97243	413250	31198	-0.042	0.0276	-1.52174	0.129
1A - SENS - no slope	rs438568	20	12958687	12978039	A	G	rs438568	0.391899	68467	-0.016869	0.00121099	-13.9299	4.25094e-44							-5.19128e-05	0.00136999	-0.0378929	0.969773	0.393	1319951	-0.0126737	0.00136761	-9.26704	13.942	20:12958687_A_G	0.393	1165530	181523	-0.0164013	0.00502137	-3.26631	0.00109	20:12978039:A:G	0.3934	413250	31198	-0.00831	0.00925	-0.898378	0.369
1A - SENS - no slope	rs2618566	20	17844684	17864040	G	T	rs2618566	0.340338	68467	0.0337128	0.00124047	27.1775	1.57851e-162							0.00260347	0.00140359	1.85487	0.0636155	0.339	1264184	0.0317594	0.00145581	21.8156	73.1211	20:17844684_G_T	0.3501	1161180	179378	0.0159008	0.00525335	3.02679	0.002472	20:17864040:G:T	0.3384	413250	31198	0.0226	0.00953	2.37146	0.0175
1A - SENS - no slope	rs3746337	20	25208272	25227636	C	T	rs3746337	0.509792	68467	-0.0161946	0.0011797	-13.7278	7.04405e-43							-0.00404291	0.00133441	-3.02973	0.00244786	0.509	1314222	-0.00972803	0.00136208	-7.14204	8.57558	20:25208272_C_T	0.5108	1143120	171154	-0.00951165	0.00507661	-1.87362	0.06098	20:25227636:C:T	0.5093	413250	31198	-0.0241	0.00903	-2.66888	0.0075
1A - SENS - no slope	rs4911256	20	31357844	32770038	A	G	rs4911256	0.525849	68467	-0.00621507	0.00119065	-5.21991	1.79083e-07							-0.00604264	0.00134757	-4.4841	7.32367e-06	0.526	1304414	-0.00991224	0.00137771	-7.19472	8.6925	20:31357844_A_G	0.5084	1134040	161537	-0.0107002	0.0051639	-2.07211	0.03826	20:32770038:A:G	0.5269	413250	31198	-0.0141	0.00911	-1.54775	0.121
1A - SENS - no slope	rs7261820	20	34160840	35572918	G	A	rs7261820	0.860463	68467	0.0317047	0.00169405	18.7153	3.95139e-78							0.00945012	0.00193444	4.88519	1.03358e-06	0.863	1319129	0.034832	0.0019384	17.9695	49.9643	20:34160840_A_G	0.8526	1165680	181523	-0.00454258	0.0069369	-0.654843	0.5126	20:35572918:G:A	0.8621	413250	31198	-0.0124	0.0131	-0.946565	0.343
1A - SENS - no slope	rs1883711	20	39179822	40551182	G	C	rs1883711	0.9685	68467	-0.135192	0.00351754	-38.4337	0							-0.0386649	0.00379644	-10.1845	2.33688e-24	0.9684	1307219	-0.124859	0.00402379	-31.0302	146.699	20:39179822_C_G	0.9646	1125380	163388	-0.0936468	0.0152007	-6.16068	7.243e-10	20:40551182:G:C	0.96895	413250	31198	-0.101	0.0265	-3.81132	0.000142
1A - SENS - no slope	rs2866745	20	40234917	41606278	A	G	rs2866745	0.522885	68467	-0.0242606	0.00119004	-20.3864	2.40733e-92							-0.00521111	0.00134683	-3.86916	0.000109225	0.523	1306666	-0.0161784	0.00138056	-11.7187	21.7994	20:40234917_A_G	0.5245	1164020	181017	-0.00713634	0.00506109	-1.41004	0.1585	20:41606278:A:G	0.5233	413250	31198	-0.0119	0.00909	-1.30913	0.191
1A - SENS - no slope	rs1800961	20	43042364	44413724	C	T	rs1800961	0.968652	68467	0.119529	0.00338841	35.2757	3.0163e-272							0.00513619	0.0038665	1.32838	0.184053	0.9662	1311386	0.0868314	0.00371499	23.3733	83.7644	20:43042364_C_T	0.9646	1130300	164242	0.0114037	0.0143412	0.795171	0.4265	20:44413724:C:T	0.96866	413250	31198	0.00726	0.0258	0.281395	0.778
1A - SENS - no slope	rs4239702	20	44749251	46120612	T	C	rs4239702	0.275708	68467	-0.0150562	0.00132703	-11.3458	7.84753e-30							-0.00322056	0.0015044	-2.14077	0.0322933	0.28	1319051	-0.0110172	0.00148212	-7.43341	9.23246	20:44749251_C_T	0.2806	1165520	181523	0.000962944	0.0054695	0.176057	0.8602	20:46120612:T:C	0.2754	413250	31198	0.0117	0.0101	1.15842	0.25
1A - SENS - no slope	rs2295027	20	47582884	48966347	G	A	rs2295027	0.676108	68467	-0.0103889	0.00125819	-8.25702	1.49713e-16							-0.00166917	0.00142463	-1.17165	0.241339	0.678	1309289	-0.0117373	0.00146764	-7.9974	10.5751	20:47582884_A_G	0.6827	1165610	181523	0.0110597	0.00526229	2.10168	0.03558	20:48966347:G:A	0.6764	413250	31198	0.0142	0.00965	1.4715	0.141
1A - SENS - no slope	rs6022850	20	52535400	53918861	C	T	rs6022850	0.553697	68467	-0.00686099	0.00119625	-5.73543	9.73225e-09							-0.00242406	0.00135448	-1.78966	0.0735097	0.553	1281399	-0.0131562	0.00137484	-9.56926	14.8139	20:52535400_C_T	0.5487	1165570	181522	-0.0133772	0.00494946	-2.70276	0.006877	20:53918861:C:T	0.5537	413250	31198	-0.0192	0.00914	-2.10066	0.035
1A - SENS - no slope	rs73147887	20	62890294	64258941	C	G	rs73147887	0.776305	68467	-0.00510704	0.00143485	-3.55928	0.000371913							0.00373118	0.00162843	2.29127	0.0219479	0.788	1173842	-0.0162496	0.00172403	-9.42536	14.3954	20:62890294_C_G	0.7839	1159530	178731	0.00259204	0.00618644	0.418987	0.6752	20:64258941:C:G	0.7751	413250	31198	0.0107	0.011	0.972727	0.332
1A - SENS - no slope	rs112646542	21	33104440	31732127	T	C	rs112646542	0.955588	68467	-0.0390939	0.00284296	-13.7512	5.10443e-43							-0.0147331	0.0031578	-4.6656	3.07785e-06	0.9519	1316345	-0.0294894	0.00315877	-9.33572	14.1378	21:33104440_C_T	0.9485	1154960	176417	-0.0211948	0.0117519	-1.80352	0.07131	21:31732127:T:C	0.95522	413250	31198	-0.00888	0.0218	-0.407339	0.684
1A - SENS - no slope	rs1963676	21	40709960	39338034	C	T	rs1963676	0.436217	68467	-0.0181201	0.00119416	-15.174	5.40341e-52							-0.00626298	0.00135407	-4.62531	3.74128e-06	0.425	1313543	-0.014157	0.00137539	-10.2931	17.0125	21:40709960_C_T	0.4288	1165530	181520	-0.00659924	0.00493324	-1.33771	0.181	21:39338034:C:T	0.4365	413250	31198	-0.0146	0.00914	-1.59737	0.111
1A - SENS - no slope	rs9977637	21	46914642	45494728	A	G	rs9977637	0.79375	68467	0.00962604	0.00148175	6.4964	8.23436e-11							-9.41896e-05	0.00167617	-0.0561933	0.955188	0.798	1310673	0.0124548	0.00169356	7.35421	9.05145	21:46914642_A_G	0.7956	1152220	175202	0.0126042	0.00636992	1.97871	0.04785	21:45494728:A:G	0.794	413250	31198	0.0143	0.0113	1.26549	0.208
1A - SENS - no slope	rs5746498	22	18435794	17953028	C	T	rs5746498	0.239848	68467	0.00956644	0.0014031	6.81808	9.23702e-12							0.005742	0.00158183	3.62997	0.000283474	0.238	1300924	0.0121828	0.00163186	7.46559	9.30656	22:18435794_C_T	0.2429	1143080	171153	0.0161948	0.00599494	2.70142	0.006904	22:17953028:C:T	0.2395	413250	31198	0.0161	0.0107	1.50467	0.133
1A - SENS - no slope	rs5998509	22	21917479	21563190	C	T	rs5998509	0.810267	68467	0.0261114	0.00148743	17.5547	5.74057e-69							0.0122358	0.0016973	7.20899	5.64396e-13	0.801	1319083	0.0256781	0.00170026	15.1025	35.5925	22:21917479_C_T	0.7957	1137930	163397	0.00767712	0.00631998	1.21474	0.2245	22:21563190:C:T	0.8111	413250	31198	0.00591	0.0115	0.513913	0.609
1A - SENS - no slope	rs5753112	22	30779957	30383968	A	G	rs5753112	0.50211	68467	0.00252739	0.00118312	2.13621	0.0326631							-0.00820795	0.00134014	-6.1247	9.09124e-10	0.501	1306561	0.0114377	0.00135236	8.45759	11.7403	22:30779957_A_G	0.5037	1165520	181501	-0.00416823	0.00491105	-0.848745	0.396	22:30383968:A:G	0.5024	413250	31198	-0.0179	0.00905	-1.9779	0.0482
1A - SENS - no slope	rs3788509	22	35707236	35311243	G	A	rs3788509	0.654264	68467	-0.0186232	0.00123765	-15.0472	3.69759e-51							0.00177438	0.00139979	1.26761	0.204938	0.646	1319118	-0.0137776	0.00140299	-9.82017	15.5584	22:35707236_A_G	0.6317	1165570	181518	0.000225053	0.00509103	0.0442058	0.9647	22:35311243:G:A	0.6545	413250	31198	0.00562	0.0095	0.591579	0.554
1A - SENS - no slope	rs138335	22	41227086	40831082	C	G	rs138335	0.341784	68467	0.0164891	0.0012487	13.205	8.33745e-40							0.0119128	0.00140928	8.4531	2.84323e-17	0.346	1301447	0.0130486	0.0014452	9.02892	13.2741	22:41227086_C_G	0.3431	1165240	181416	-0.00515106	0.0051994	-0.990703	0.3218	22:40831082:C:G	0.3422	413250	31198	-0.0107	0.00954	-1.12159	0.261
1A - SENS - no slope	rs738409	22	44324727	43928847	C	G	rs738409	0.783467	68467	0.0265031	0.00142004	18.6636	1.04171e-77							0.0118762	0.00162186	7.32259	2.4356e-13	0.776	1319057	0.0252179	0.00160078	15.7535	38.6397	22:44324727_C_G	0.772	1165630	181518	0.0256581	0.00584296	4.39128	1.127e-05	22:43928847:C:G	0.7834	413250	31198	0.0195	0.0109	1.78899	0.0748
1A - SENS - no slope	rs4253766	22	46623905	46228008	C	T	rs4253766	0.889259	68467	-0.0186146	0.00189261	-9.83542	7.96158e-23							-0.00417703	0.00213157	-1.95961	0.0500424	0.893	1319106	-0.019262	0.00216449	-8.89909	12.9171	22:46623905_C_T	0.8908	1130770	166704	-0.0238326	0.00832564	-2.86256	0.004202	22:46228008:C:T	0.8893	413250	31198	-0.0329	0.0144	-2.28472	0.022
1A - SENS - no slope	rs7410608	22	50858813	50420384	G	C	rs7410608	0.655202	68467	-0.0119241	0.00124591	-9.57067	1.06677e-21							-0.0121341	0.00140464	-8.63858	5.70637e-18	0.649	1319092	-0.0116198	0.00139641	-8.3212	11.3884	22:50858813_C_G	0.6415	1158880	178771	0.000916165	0.00515825	0.177612	0.859	22:50420384:G:C	0.656	413250	31198	0.00439	0.0095	0.462105	0.644
2 - SENS - no statins	rs880315	1	10796866	10736809	T	C	rs880315	0.659922	46890	0.0260915	0.0130089	2.00566	0.0448942	-0.000266814	0.000221803	-0.0148492	0.0123442	-1.20293	0.229005	0.00468644	0.00224474	2.08775	0.0368219	0.652	1297861	0.0109666	0.00141684	7.74018	9.95113	1:10796866_C_T	0.6499	1146990	175605	-0.0240981	0.00528667	-4.55827	5.158e-06	1:10736809:T:C	0.6598	413250	31198	-0.0257	0.00958	-2.68267	0.00729
2 - SENS - no statins	rs1497406	1	16505320	16178825	A	G	rs1497406	0.420944	46890	0.00191122	0.0124719	0.153243	0.878207	-0.000131413	0.000212597	-0.00731364	0.0118319	-0.618129	0.536491	0.00336361	0.00214701	1.56665	0.117198	0.416	1314222	-0.0136285	0.00135964	-10.0236	16.1758	1:16505320_A_G	0.4332	1165530	181522	-0.0121925	0.00498291	-2.44687	0.01441	1:16178825:A:G	0.4202	413250	31198	-0.0114	0.00912	-1.25	0.211
2 - SENS - no statins	rs7551124	1	23785760	23459267	C	T	rs7551124	0.125548	46890	0.0758105	0.0184553	4.10778	3.99657e-05	-0.00194902	0.000314931	-0.108471	0.0175272	-6.1887	6.07936e-10	-0.0178363	0.00323099	-5.52039	3.38621e-08	0.126	1319714	-0.0265828	0.00201868	-13.1684	27.2892	1:23785760_C_T	0.1521	1143080	171157	-0.0123665	0.0072297	-1.71052	0.08717	1:23459267:C:T	0.1256	413250	31198	-0.0197	0.0136	-1.44853	0.149
2 - SENS - no statins	rs35148262	1	25766623	25440132	A	G	rs35148262	0.444629	46890	-0.0421044	0.0124392	-3.38481	0.000712419	0.000147167	0.00021195	0.00819045	0.0117959	0.694348	0.487465	-0.00117524	0.00213851	-0.549562	0.58262	0.455	1307510	-0.0260434	0.00134829	-19.3159	57.5651	1:25766623_A_G	0.4791	1165550	181522	0.00170946	0.00494055	0.346005	0.7293	1:25440132:A:G	0.4434	413250	31198	0.0101	0.00907	1.11356	0.267
2 - SENS - no statins	rs114165349	1	27021913	26695422	G	C	rs114165349	0.976878	46890	-0.0635318	0.0410256	-1.54859	0.121482	0.000588766	0.000700665	0.0327672	0.0389948	0.840296	0.400744	-0.0100895	0.00705431	-1.43026	0.152645	0.9769	1314541	-0.0603377	0.00446217	-13.5221	28.7238	1:27021913_C_G	0.9745	1154250	175121	-0.0836001	0.0167416	-4.99357	5.927e-07	1:26695422:G:C	0.97679	413250	31198	-0.124	0.0302	-4.10596	4.06e-05
2 - SENS - no statins	rs7549174	1	28319484	27992973	A	G	rs7549174	0.692335	46890	0.0190155	0.0133399	1.42546	0.154027	-6.60813e-05	0.00022754	-0.00367769	0.0126635	-0.290416	0.771498	0.0135456	0.00231352	5.85499	4.77713e-09	0.688	1314476	0.0112849	0.00145275	7.76796	10.0176	1:28319484_A_G	0.6816	1157690	179853	0.002517	0.00528133	0.476585	0.6337	1:27992973:A:G	0.6923	413250	31198	-0.00316	0.00983	-0.321465	0.748
2 - SENS - no statins	rs4329504	1	39451488	38985816	A	G	rs4329504	0.577399	46890	0.0291618	0.0125078	2.33148	0.0197289	-0.000306393	0.000213162	-0.017052	0.0118633	-1.43737	0.150614	0.0117959	0.00215047	5.48528	4.13268e-08	0.58	1306778	0.00962707	0.00138091	6.97154	8.20277	1:39451488_A_G	0.5998	1160700	179620	0.00999841	0.00514687	1.94262	0.05206	1:38985816:A:G	0.5777	413250	31198	0.0108	0.00914	1.18162	0.237
2 - SENS - no statins	rs17853159	1	45810865	45345193	G	A	rs17853159	0.919259	46890	-0.0800695	0.0229385	-3.49061	0.000482035	0.00185165	0.000391187	0.103052	0.0217711	4.73342	2.20935e-06	0.00849627	0.00399951	2.12433	0.0336439	0.9223	1319976	0.0182839	0.00249303	7.33401	9.00556	1:45810865_A_G	0.9248	1129520	166975	0.0395101	0.00979666	4.03302	5.507e-05	1:45345193:G:A	0.91866	413250	31198	0.0494	0.0165	2.99394	0.00281
2 - SENS - no statins	rs11591147	1	55505647	55039974	G	T	rs11591147	0.98268	46890	0.431508	0.0439991	9.80721	1.06222e-22	-0.00054276	0.000743631	-0.0302068	0.041386	-0.729879	0.465465	0.0520704	0.00775704	6.71266	1.91571e-11	0.9838	1307245	0.37713	0.00525859	71.7169	777.414	1:55505647_G_T	0.9846	993122	137383	0.251338	0.0226529	11.0952	1.324e-28	1:55039974:G:T	0.98205	413250	31198	0.263	0.0347	7.57925	3.61e-14
2 - SENS - no statins	rs17457613	1	56715853	56250181	G	C	rs17457613	0.976794	46890	0.0027213	0.0410757	0.0662508	0.947178	0.000970691	0.000698737	0.0540228	0.0388875	1.38921	0.164771	0.00440919	0.00701107	0.628889	0.529422	0.9795	1308665	0.0430574	0.00493764	8.72024	12.4334	1:56715853_C_G	0.9784	1138960	170744	0.037817	0.0186064	2.03247	0.04211	1:56250181:G:C	0.97677	413250	31198	0.0359	0.0307	1.16938	0.242
2 - SENS - no statins	rs11806791	1	61684868	61219196	A	C	rs11806791	0.923921	46890	-0.0409793	0.0235566	-1.73961	0.0819289	0.00129426	0.000401782	0.0720305	0.0223608	3.22128	0.0012764	0.002897	0.00406344	0.712943	0.475882	0.9227	1319384	0.0179925	0.00250919	7.17064	8.63895	1:61684868_A_C	0.9228	1162680	180682	0.000972605	0.00945368	0.102881	0.9181	1:61219196:A:C	0.92354	413250	31198	-0.00478	0.0171	-0.279532	0.779
2 - SENS - no statins	rs11207980	1	62992749	62527078	T	C	rs11207980	0.648462	46890	0.0386198	0.0127917	3.01914	0.00253531	0.000737035	0.000218124	0.0410189	0.0121395	3.37897	0.000727742	0.0278194	0.00221969	12.533	5.06793e-36	0.666	1319979	0.0654563	0.00142286	46.0033	320.791	1:62992749_C_T	0.6626	1165630	181522	0.00365933	0.00516081	0.709061	0.4783	1:62527078:T:C	0.6469	413250	31198	-0.00942	0.00944	-0.997881	0.318
2 - SENS - no statins	rs4655772	1	66130398	65664715	A	G	rs4655772	0.469395	46890	0.0137862	0.0125082	1.10217	0.270387	-0.00033897	0.000213205	-0.0188651	0.0118657	-1.58988	0.111864	-0.0154516	0.00215174	-7.18099	6.94246e-13	0.45	1307519	-0.0102148	0.00136578	-7.4791	9.33774	1:66130398_A_G	0.4497	1143100	171156	-0.00676418	0.00510405	-1.32526	0.1851	1:65664715:A:G	0.4702	413250	31198	0.000985	0.00908	0.10848	0.914
2 - SENS - no statins	rs165316	1	91533297	91067740	A	G	rs165316	0.802059	46890	0.0278461	0.0154662	1.80044	0.0717922	-0.000326978	0.000263385	-0.0181977	0.0146584	-1.24145	0.214443	-0.00312873	0.00266299	-1.17489	0.240038	0.8	1319682	0.015947	0.00166772	9.56216	14.7931	1:91533297_A_G	0.8053	1161280	179378	-0.00304431	0.00626991	-0.485543	0.6273	1:91067740:A:G	0.8022	413250	31198	0.000505	0.0114	0.0442982	0.965
2 - SENS - no statins	rs4970705	1	92971828	92506271	T	A	rs4970705	0.205691	46890	-0.101665	0.0151341	-6.71763	1.85253e-11	0.00137675	0.000258254	0.0766218	0.0143728	5.33101	9.77847e-08	-0.0040684	0.00261595	-1.55523	0.119894	0.207	1319977	-0.0235386	0.00165769	-14.1996	31.5771	1:92971828_A_T	0.2007	1165220	181418	0.0137006	0.00629174	2.17755	0.02944	1:92506271:T:A	0.2057	413250	31198	0.00932	0.0111	0.83964	0.403
2 - SENS - no statins	rs12740374	1	109817590	109274968	G	T	rs12740374	0.779089	46890	0.152616	0.0146953	10.3853	2.94001e-25	-0.00026592	0.000250114	-0.0147995	0.0139198	-1.06319	0.287695	0.0248484	0.00255006	9.74424	1.97287e-22	0.781	1319973	0.123837	0.00160355	77.2268	901.19	1:109817590_G_T	0.7836	1160630	180512	0.0954833	0.00596909	15.9963	1.356e-57	1:109274968:G:T	0.777	413250	31198	0.125	0.0109	11.4679	4e-30
2 - SENS - no statins	rs267733	1	150958836	150986360	A	G	rs267733	0.838929	46890	0.0307325	0.0167668	1.83294	0.0668131	-0.000354644	0.000285718	-0.0197373	0.0159013	-1.24124	0.21452	-0.00318536	0.00286738	-1.11089	0.266615	0.844	1318989	0.0132566	0.0018346	7.22588	8.76203	1:150958836_A_G	0.8516	1164720	181289	-0.0106761	0.00695036	-1.53605	0.1245	1:150986360:A:G	0.8386	413250	31198	0.00424	0.0123	0.344715	0.729
2 - SENS - no statins	rs6676150	1	155123837	155151361	G	C	rs6676150	0.609055	46890	0.00886031	0.0126762	0.698971	0.484571	8.63523e-05	0.000216227	0.00480585	0.0120339	0.39936	0.689629	0.0087512	0.00218528	4.00461	6.21411e-05	0.617	1295234	0.0112262	0.00139505	8.04717	10.6981	1:155123837_C_G	0.6209	1165590	181522	-0.0137227	0.00509628	-2.69269	0.007088	1:155151361:G:C	0.6085	413250	31198	0.00357	0.00925	0.385946	0.7
2 - SENS - no statins	rs2022003	1	158586966	158617176	A	T	rs2022003	0.72174	46890	-0.033998	0.0139236	-2.44175	0.0146172	0.000423022	0.000237345	0.0235429	0.0132092	1.78231	0.0747005	-0.0174398	0.00238032	-7.32668	2.36718e-13	0.718	1319118	-0.0123893	0.00147992	-8.3716	11.5178	1:158586966_A_T	0.7171	1165540	181485	0.00458219	0.00541587	0.846068	0.3975	1:158617176:A:T	0.7218	413250	31198	0.0113	0.0101	1.11881	0.26
2 - SENS - no statins	rs115383270	1	161531340	161561550	G	A	rs115383270	0.925142	46890	0.00112397	0.0235975	0.0476311	0.96201	-0.000560329	0.000402966	-0.0311845	0.0224267	-1.39051	0.164375	0.00165015	0.00408717	0.40374	0.686404	0.9268	1279209	-0.0248125	0.00264752	-9.37198	14.2417	1:161531340_A_G	0.9277	1055860	141605	-0.00652845	0.0107625	-0.606595	0.5441	1:161561550:G:A	0.92579	413250	31198	0.0167	0.0176	0.948864	0.342
2 - SENS - no statins	rs2296288	1	183072590	183103455	T	C	rs2296288	0.426055	46890	-0.0446634	0.0125267	-3.56547	0.000363298	0.00054242	0.000213465	0.0301879	0.0118802	2.54103	0.0110536	0.00482953	0.00215397	2.24215	0.0249526	0.437	1319121	-0.0122934	0.00135757	-9.05544	13.3477	1:183072590_C_T	0.4405	1165550	181522	-0.0145355	0.00492565	-2.95098	0.003168	1:183103455:T:C	0.4255	413250	31198	-0.0126	0.00913	-1.38007	0.169
2 - SENS - no statins	rs1434282	1	199010721	199041592	C	T	rs1434282	0.274085	46890	-0.00219556	0.0138363	-0.158682	0.87392	-0.00026227	0.000236047	-0.0145964	0.013137	-1.11109	0.266531	-0.0107855	0.00239651	-4.50051	6.78257e-06	0.277	1309340	-0.0103963	0.00151482	-6.86306	7.97002	1:199010721_C_T	0.2824	1165530	181522	0.000824089	0.00543628	0.151591	0.8795	1:199041592:C:T	0.2742	413250	31198	0.00161	0.0101	0.159406	0.874
2 - SENS - no statins	rs79687284	1	214150821	213977478	G	C	rs79687284	0.965022	46890	0.00163842	0.0332972	0.0492059	0.960755	-0.000554656	0.000568801	-0.0308688	0.0316561	-0.975131	0.329496	0.00650851	0.00581472	1.11932	0.263006	0.9699	1306962	-0.0276624	0.00419832	-6.58892	7.39725	1:214150821_C_G	0.9664	1066720	149826	-0.00341991	0.0157061	-0.217744	0.8276	1:213977478:G:C	0.96516	413250	31198	-0.016	0.0246	-0.650407	0.514
2 - SENS - no statins	rs2642438	1	220970028	220796686	A	G	rs2642438	0.29716	46890	-0.0303479	0.0134911	-2.24947	0.0244837	-1.06374e-05	0.000229968	-0.000592016	0.0127986	-0.0462562	0.963106	-0.00870511	0.00232116	-3.75032	0.000176653	0.294	1306709	-0.0281144	0.00147034	-19.121	56.4314	1:220970028_A_G	0.2921	1165530	181522	-0.0110784	0.00546775	-2.02613	0.04275	1:220796686:A:G	0.297	413250	31198	2.6e-05	0.00986	0.00263692	0.998
2 - SENS - no statins	rs7519734	1	224549524	224361822	T	C	rs7519734	0.785335	46890	-0.0315442	0.0151374	-2.08386	0.037174	0.000805053	0.000258059	0.0448044	0.014362	3.11965	0.00181094	-0.000391829	0.00261274	-0.149968	0.88079	0.777	1319102	0.0141637	0.00161689	8.75984	12.5397	1:224549524_C_T	0.7742	1154300	177908	0.00237252	0.00597255	0.397238	0.6912	1:224361822:T:C	0.785	413250	31198	-0.00809	0.011	-0.735455	0.463
2 - SENS - no statins	rs2587534	1	234849339	234713592	G	A	rs2587534	0.481434	46890	-0.0129459	0.0124466	-1.04011	0.29829	-0.000717137	0.000212239	-0.0399115	0.011812	-3.37891	0.000727905	-0.011641	0.00214485	-5.42741	5.72379e-08	0.471	1306571	-0.0434346	0.00137148	-31.6699	152.755	1:234849339_A_G	0.4596	1143110	171157	-0.0165055	0.00510172	-3.23529	0.001215	1:234713592:G:A	0.4823	413250	31198	-0.0137	0.00907	-1.51047	0.13
2 - SENS - no statins	rs3820897	2	3642361	3594771	T	C	rs3820897	0.179764	46890	-0.0267984	0.0163592	-1.63812	0.101398	0.000916505	0.000279168	0.0510072	0.0155368	3.28299	0.00102734	0.0116228	0.00279755	4.15463	3.25931e-05	0.192	1302122	0.0169753	0.00170613	9.94959	15.9497	2:3642361_C_T	0.2117	1157340	179163	0.0158329	0.0062345	2.53957	0.0111	2:3594771:T:C	0.1794	413250	31198	0.0435	0.0118	3.68644	0.000239
2 - SENS - no statins	rs67269656	2	8720038	8579908	C	T	rs67269656	0.738814	46890	0.00959313	0.0140241	0.684046	0.493947	0.000252592	0.000239204	0.0140578	0.0133127	1.05597	0.290983	0.00872893	0.00242374	3.60143	0.000316536	0.735	1314222	0.010846	0.00151591	7.15478	8.60377	2:8720038_C_T	0.7332	1165610	181522	0.00337741	0.00559171	0.604003	0.5458	2:8579908:C:T	0.7379	413250	31198	0.00129	0.0103	0.125243	0.9
2 - SENS - no statins	rs7556983	2	17955255	17773988	G	A	rs7556983	0.894659	46890	-0.028991	0.0201694	-1.43737	0.150613	0.00067988	0.000343502	0.0378381	0.0191173	1.97926	0.047788	0.00367544	0.00349249	1.05238	0.292624	0.896	1319101	0.0155356	0.00219563	7.07569	8.42949	2:17955255_A_G	0.8897	1161770	179124	0.0181664	0.00883212	2.05685	0.0397	2:17773988:G:A	0.8949	413250	31198	-0.00635	0.0147	-0.431973	0.666
2 - SENS - no statins	rs988318	2	20263404	20063643	G	A	rs988318	0.495263	46890	0.0492349	0.0123583	3.98397	6.78005e-05	-0.000568035	0.000210676	-0.0316134	0.011725	-2.69624	0.0070133	0.00414616	0.00212754	1.9488	0.0513204	0.491	1319980	0.00957582	0.00134052	7.14336	8.5785	2:20263404_A_G	0.4955	1165540	181522	0.0102232	0.00488889	2.09111	0.03652	2:20063643:G:A	0.4941	413250	31198	0.0168	0.00903	1.86047	0.0626
2 - SENS - no statins	rs934197	2	21267461	21044589	G	A	rs934197	0.662578	46890	-0.0712616	0.0132075	-5.39553	6.84095e-08	-0.000679975	0.00022584	-0.0378433	0.0125689	-3.01087	0.00260535	-0.0215083	0.00226999	-9.47506	2.6911e-21	0.67	1319976	-0.0852062	0.00142288	-59.8829	542.509	2:21267461_A_G	0.6806	1165610	181522	-0.032089	0.00532046	-6.03125	1.627e-09	2:21044589:G:A	0.6621	413250	31198	-0.0282	0.00955	-2.95288	0.0031
2 - SENS - no statins	rs2113422	2	23939007	23716137	A	G	rs2113422	0.415025	46890	-0.0122545	0.0124274	-0.986088	0.324091	0.000493829	0.000212088	0.0274836	0.0118036	2.32841	0.0198914	0.00439758	0.00215292	2.04262	0.0410914	0.409	1319981	0.0090995	0.00136639	6.65952	7.54264	2:23939007_A_G	0.4055	1165540	181522	0.012138	0.00499589	2.4296	0.01512	2:23716137:A:G	0.4151	413250	31198	0.0022	0.00915	0.240437	0.81
2 - SENS - no statins	rs142787485	2	26358156	26135287	A	G	rs142787485	0.960176	46890	0.0333496	0.0328715	1.01454	0.310325	-4.82639e-05	0.000558915	-0.00268608	0.0311058	-0.0863529	0.931186	0.000632161	0.00568565	0.111185	0.91147	0.9639	1309036	0.027366	0.00382235	7.15947	8.61417	2:26358156_A_G	0.9613	1140140	169641	0.0107144	0.014232	0.752839	0.4515	2:26135287:A:G	0.9601	413250	31198	0.00451	0.0239	0.188703	0.85
2 - SENS - no statins	rs1260326	2	27730940	27508073	T	C	rs1260326	0.39493	46890	-0.00703421	0.0126793	-0.554781	0.579045	0.00127042	0.000216363	0.0707038	0.0120415	5.87169	4.32135e-09	0.0111088	0.00217805	5.10034	3.39325e-07	0.391	1317351	0.0594671	0.00136961	43.419	285.92	2:27730940_C_T	0.3849	1165540	181520	0.0163546	0.00507331	3.22365	0.001266	2:27508073:T:C	0.3924	413250	31198	0.0316	0.00923	3.42362	0.00063
2 - SENS - no statins	rs62142080	2	32182528	31957459	T	C	rs62142080	0.603605	46890	0.0574722	0.0126291	4.55079	5.34805e-06	-0.000853512	0.00021544	-0.0475013	0.0119901	-3.96171	7.44431e-05	0.00555055	0.00218434	2.54106	0.0110524	0.59	1307493	0.00955972	0.00140182	6.81951	7.87755	2:32182528_C_T	0.5934	1164040	181017	0.00383021	0.00503756	0.760331	0.4471	2:31957459:T:C	0.6035	413250	31198	0.00804	0.00924	0.87013	0.384
2 - SENS - no statins	rs4299376	2	44072576	43845437	G	T	rs4299376	0.323285	46890	0.108547	0.0132834	8.17166	3.06134e-16	-0.000690664	0.000226733	-0.0384382	0.0126186	-3.04616	0.00231819	0.0080512	0.00228584	3.5222	0.000428067	0.309	1303250	0.0648546	0.00145183	44.6709	302.561	2:44072576_G_T	0.311	1163990	181017	0.0485561	0.00536322	9.05353	1.384e-19	2:43845437:G:T	0.3226	413250	31198	0.0507	0.00965	5.25389	1.46e-07
2 - SENS - no statins	rs12989861	2	46171293	45944154	G	A	rs12989861	0.494083	46890	-0.00643222	0.0123577	-0.520504	0.602713	0.000425389	0.000210697	0.0236746	0.0117262	2.01896	0.0434932	-0.00414571	0.00212845	-1.94776	0.051445	0.498	1284096	0.0110197	0.00135802	8.11453	10.8657	2:46171293_A_G	0.5082	1165560	181522	0.00423164	0.00490752	0.862278	0.3885	2:45944154:G:A	0.4938	413250	31198	0.000353	0.00902	0.0391353	0.969
2 - SENS - no statins	rs921153	2	61563408	61336273	G	A	rs921153	0.841167	46890	0.0955844	0.0169046	5.65433	1.56697e-08	-0.0013987	0.00028822	-0.0778431	0.0160406	-4.85288	1.21782e-06	-0.00247153	0.00289575	-0.853502	0.393382	0.843	1319097	0.0131373	0.00184482	7.12118	8.52951	2:61563408_A_G	0.8305	1153600	176699	0.00990593	0.00662777	1.49461	0.135	2:61336273:G:A	0.841	413250	31198	0.0177	0.0124	1.42742	0.155
2 - SENS - no statins	rs4671050	2	62988169	62761034	G	T	rs4671050	0.685184	46890	0.0332994	0.0133192	2.50009	0.0124169	-0.000315718	0.000227182	-0.0175709	0.0126436	-1.38971	0.164619	0.00119852	0.00229086	0.523175	0.600853	0.68	1319068	0.0184981	0.00145061	12.7519	25.6478	2:62988169_G_T	0.6825	1159050	178731	0.0225803	0.00530389	4.2573	2.069e-05	2:62761034:G:T	0.6863	413250	31198	0.0412	0.00976	4.22131	2.41e-05
2 - SENS - no statins	rs954680	2	64913045	64685911	C	G	rs954680	0.302064	46890	-0.0334805	0.0134211	-2.49461	0.0126103	0.000252674	0.00022899	0.0140623	0.0127442	1.10343	0.269842	-0.0040768	0.00232258	-1.75529	0.0792108	0.299	1309254	-0.0151134	0.00148091	-10.2055	16.7381	2:64913045_C_G	0.3087	1158960	178731	-0.000980142	0.00542635	-0.180626	0.8567	2:64685911:C:G	0.3009	413250	31198	0.0101	0.00987	1.0233	0.306
2 - SENS - no statins	rs2441355	2	70459227	70232095	A	G	rs2441355	0.605164	46890	0.00852221	0.0125976	0.676496	0.498726	-0.000414704	0.000214876	-0.0230799	0.0119587	-1.92997	0.0536125	0.000645221	0.0021766	0.296435	0.766898	0.597	1309336	-0.012857	0.00137973	-9.31849	14.0885	2:70459227_A_G	0.5907	1159010	178731	-0.0106965	0.00504766	-2.11909	0.03408	2:70232095:A:G	0.6046	413250	31198	-0.00364	0.00924	-0.393939	0.693
2 - SENS - no statins	rs58588820	2	85874044	85646921	C	T	rs58588820	0.638993	46890	0.0140645	0.0128369	1.09563	0.273242	-0.000209867	0.000218778	-0.0116799	0.0121759	-0.959269	0.337425	-0.00054133	0.00220847	-0.245116	0.806367	0.654	1313014	0.0104703	0.00143669	7.28779	8.90105	2:85874044_C_T	0.6514	1132320	160844	-0.0367921	0.00536497	-6.85785	6.991e-12	2:85646921:C:T	0.6388	413250	31198	-0.0479	0.00941	-5.09033	3.59e-07
2 - SENS - no statins	rs2970901	2	88428834	88129315	G	T	rs2970901	0.554255	46890	-0.00184576	0.01256	-0.146955	0.883167	-0.000145375	0.000214207	-0.00809069	0.0119215	-0.678665	0.497351	-6.41384e-05	0.00216462	-0.0296304	0.976362	0.541	1319943	-0.00928025	0.00135717	-6.83794	7.91663	2:88428834_G_T	0.5585	1136560	168366	0.00822801	0.00517783	1.58909	0.112	2:88129315:G:T	0.5546	413250	31198	0.00878	0.00916	0.958515	0.338
2 - SENS - no statins	rs10171847	2	101631888	101015426	C	G	rs10171847	0.63438	46890	-0.0142955	0.0128012	-1.11673	0.26411	0.00046194	0.000218395	0.0257088	0.0121546	2.11515	0.0344184	-0.00119038	0.00220313	-0.540313	0.588982	0.64	1319965	0.0111233	0.00138505	8.03097	10.658	2:101631888_C_G	0.6509	1156270	177459	0.012695	0.00520486	2.43907	0.01473	2:101015426:C:G	0.6336	413250	31198	0.0291	0.00937	3.10566	0.00187
2 - SENS - no statins	rs1992172	2	109093836	108477380	A	G	rs1992172	0.8082	46890	0.00873984	0.0156722	0.557666	0.577073	-0.000649522	0.0002671	-0.0361485	0.0148652	-2.43175	0.015027	0.00203833	0.00269651	0.755913	0.449702	0.806	1319978	-0.0175561	0.00169714	-10.3445	17.1747	2:109093836_A_G	0.8041	1157540	178226	-0.00464543	0.00622506	-0.746246	0.4555	2:108477380:A:G	0.8086	413250	31198	0.00258	0.0114	0.226316	0.822
2 - SENS - no statins	rs3789129	2	111698040	110940463	A	C	rs3789129	0.824169	46890	-0.0903507	0.0164143	-5.50439	3.70958e-08	0.00131005	0.00027977	0.0729095	0.0155703	4.6826	2.8347e-06	-0.00989968	0.00279561	-3.54116	0.000398455	0.822	1319980	-0.0124506	0.00174278	-7.1441	8.58014	2:111698040_A_C	0.8167	1159060	178718	0.000377725	0.00633573	0.0596182	0.9525	2:110940463:A:C	0.8245	413250	31198	0.0176	0.0119	1.47899	0.138
2 - SENS - no statins	rs6734238	2	113841030	113083453	A	G	rs6734238	0.597351	46890	0.0512761	0.012644	4.05536	5.00785e-05	-0.000681514	0.000215567	-0.037929	0.0119972	-3.16149	0.0015699	0.00360214	0.00217051	1.65959	0.096999	0.593	1319978	0.0136297	0.00135814	10.0356	16.2124	2:113841030_A_G	0.5934	1154490	176930	0.0133048	0.00507484	2.62171	0.008749	2:113083453:A:G	0.5974	413250	31198	-0.000173	0.00919	-0.0188248	0.985
2 - SENS - no statins	rs116704418	2	117806119	117048543	G	A	rs116704418	0.936792	46890	-0.0298346	0.0250541	-1.19081	0.233731	0.000456674	0.000428209	0.0254158	0.0238315	1.06647	0.28621	0.00456126	0.00438305	1.04066	0.298036	0.9454	1309926	0.0206632	0.00301277	6.85854	7.9604	2:117806119_A_G	0.9469	1103320	154676	0.0187328	0.0123915	1.51175	0.1306	2:117048543:G:A	0.93632	413250	31198	0.0443	0.0185	2.39459	0.0168
2 - SENS - no statins	rs55938402	2	118843158	118085582	G	A	rs55938402	0.898754	46890	0.0396423	0.0205649	1.92767	0.0538981	6.92147e-05	0.00035091	0.00385207	0.0195296	0.197243	0.843637	0.0144351	0.00357256	4.04055	5.33443e-05	0.9049	1319896	0.0381466	0.00229571	16.6165	42.8747	2:118843158_A_G	0.9052	1121660	163247	0.027993	0.00890483	3.14357	0.001669	2:118085582:G:A	0.8983	413250	31198	0.044	0.015	2.93333	0.00337
2 - SENS - no statins	rs17050272	2	121306440	120548864	G	A	rs17050272	0.590394	46890	-0.0238193	0.0125377	-1.89982	0.0574584	0.000818287	0.000213719	0.0455409	0.0118943	3.82879	0.000128817	-0.0045316	0.0021574	-2.10049	0.0356869	0.58	1277791	0.0198025	0.00139208	14.2251	31.6871	2:121306440_A_G	0.5906	1156900	177947	0.00684172	0.00512641	1.3346	0.182	2:120548864:G:A	0.59	413250	31198	-0.00428	0.00918	-0.466231	0.641
2 - SENS - no statins	rs1375131	2	135954797	135197227	T	C	rs1375131	0.724198	46890	0.0303544	0.0140328	2.1631	0.0305344	-0.000969691	0.00023928	-0.0539672	0.0133169	-4.05253	5.06879e-05	-0.0210085	0.00238777	-8.79838	1.39768e-18	0.69	1132379	-0.0218201	0.00169456	-12.8766	26.1335	2:135954797_C_T	0.6621	1097870	146263	-0.00258146	0.00633214	-0.407675	0.6835	2:135197227:T:C	0.7346	413250	31198	-0.00587	0.0105	-0.559048	0.575
2 - SENS - no statins	rs1519525	2	136965117	136207547	C	T	rs1519525	0.747703	46890	-0.00721519	0.014232	-0.506969	0.612177	-0.000199347	0.000242851	-0.0110944	0.0135156	-0.820859	0.411728	-0.00749744	0.00243825	-3.07493	0.00210578	0.728	1293675	-0.0117702	0.00151923	-7.74748	9.96856	2:136965117_C_T	0.6913	1159040	178731	0.0118863	0.00569363	2.08764	0.03683	2:136207547:C:T	0.7548	413250	31198	0.00356	0.0106	0.335849	0.737
2 - SENS - no statins	rs35825582	2	144248762	143491193	G	A	rs35825582	0.517571	46890	0.0575943	0.0123753	4.65397	3.25843e-06	-0.000809274	0.000211117	-0.0450393	0.0117495	-3.83329	0.000126485	0.0124394	0.00212978	5.8407	5.20547e-09	0.522	1309537	0.0106975	0.00134848	7.93301	10.4171	2:144248762_A_G	0.5317	1159020	178731	-0.0111082	0.00495365	-2.24243	0.02493	2:143491193:G:A	0.5163	413250	31198	-0.00864	0.00903	-0.956811	0.339
2 - SENS - no statins	rs10164853	2	158481992	157625480	A	G	rs10164853	0.923587	46890	-0.000976089	0.0233626	-0.04178	0.966674	0.000594888	0.000398096	0.0331079	0.0221557	1.49433	0.135091	-0.000155402	0.00399316	-0.0389171	0.968957	0.9242	1319396	0.0268777	0.00258664	10.391	17.3218	2:158481992_A_G	0.9166	1151050	174811	0.0118822	0.00930713	1.27668	0.2017	2:157625480:A:G	0.92403	413250	31198	0.0238	0.0171	1.39181	0.165
2 - SENS - no statins	rs2111485	2	163110536	162254026	A	G	rs2111485	0.392354	46890	0.0252565	0.0126296	1.99979	0.0455249	-0.000250051	0.000215476	-0.0139164	0.0119921	-1.16046	0.245863	0.00315099	0.00217458	1.44901	0.147335	0.391	1319395	0.00913105	0.00136537	6.6876	7.60089	2:163110536_A_G	0.4086	1159000	178731	-0.0263358	0.00509181	-5.17219	2.314e-07	2:162254026:A:G	0.3915	413250	31198	-0.0262	0.00923	-2.83857	0.00448
2 - SENS - no statins	rs10184673	2	169827796	168971286	G	A	rs10184673	0.397306	46890	0.0294524	0.0127064	2.31791	0.0204554	-2.55827e-05	0.000216622	-0.00142378	0.0120559	-0.118098	0.90599	0.00883139	0.00218056	4.05006	5.1222e-05	0.405	1319887	0.0240345	0.00137412	17.4908	47.3935	2:169827796_A_G	0.4095	1159010	178730	0.00562342	0.00503861	1.11607	0.2644	2:168971286:G:A	0.3963	413250	31198	-0.00723	0.00924	-0.782468	0.434
2 - SENS - no statins	rs1155061	2	191566381	190701655	G	A	rs1155061	0.410006	46890	-0.0142796	0.0125719	-1.13584	0.256027	8.84782e-05	0.000214565	0.00492417	0.0119414	0.41236	0.680076	-0.00553076	0.00216236	-2.55774	0.0105362	0.391	1317257	-0.00907115	0.00138055	-6.57068	7.35991	2:191566381_A_G	0.3981	1158980	178731	-0.00242645	0.00504128	-0.481317	0.6303	2:190701655:G:A	0.4108	413250	31198	-0.00622	0.00918	-0.67756	0.498
2 - SENS - no statins	rs113867238	2	203495058	202630335	G	A	rs113867238	0.704253	46890	0.048206	0.0134681	3.57928	0.000344633	-0.000409423	0.000229465	-0.022786	0.0127706	-1.78425	0.0743843	0.00814004	0.00232796	3.49664	0.000471241	0.698	1318956	0.0266594	0.00146102	18.2471	51.4872	2:203495058_A_G	0.7063	1159060	178731	-0.0196402	0.00548206	-3.58263	0.0003402	2:202630335:G:A	0.7036	413250	31198	-0.0152	0.00989	-1.53691	0.123
2 - SENS - no statins	rs10932201	2	208426257	207561533	G	A	rs10932201	0.538844	46890	0.0376411	0.0124191	3.03089	0.00243869	-0.000646129	0.000211593	-0.0359597	0.011776	-3.05364	0.00226114	0.00269168	0.00213477	1.26088	0.207355	0.545	1306700	0.0092267	0.00135758	6.79643	7.82878	2:208426257_A_G	0.5473	1159030	178730	-0.00509894	0.00494607	-1.03091	0.3026	2:207561533:G:A	0.5392	413250	31198	-0.00317	0.00906	-0.34989	0.726
2 - SENS - no statins	rs1250259	2	216300482	215435759	T	A	rs1250259	0.263815	46890	-0.0292482	0.014	-2.08915	0.0366952	0.000232616	0.000238702	0.012946	0.0132847	0.974506	0.329807	0.00133333	0.00240738	0.553852	0.57968	0.265	1319146	-0.016733	0.00153503	-10.9008	18.9788	2:216300482_A_T	0.2813	1158960	178731	0.0475924	0.00554772	8.57873	9.593e-18	2:215435759:T:A	0.2639	413250	31198	0.0525	0.0103	5.09709	2.97e-07
2 - SENS - no statins	rs733925	2	219302466	218437743	G	A	rs733925	0.6058	46890	-0.0302458	0.0126542	-2.39017	0.0168414	0.00080451	0.000215721	0.0447742	0.0120057	3.72941	0.000191989	0.00413573	0.00217508	1.90142	0.057249	0.61	1316504	0.0101288	0.00139085	7.28245	8.88902	2:219302466_A_G	0.6208	1156770	176929	0.00350555	0.00511434	0.685435	0.4931	2:218437743:G:A	0.6046	413250	31198	0.00154	0.00924	0.166667	0.867
2 - SENS - no statins	rs887829	2	234668570	233759924	C	T	rs887829	0.684399	46890	0.0849367	0.0131901	6.43945	1.20212e-10	-0.00116153	0.000224997	-0.0646436	0.012522	-5.16242	2.44037e-07	0.00903542	0.00227734	3.96753	7.26454e-05	0.677	1318536	0.0184557	0.00142749	12.9288	26.3384	2:234668570_C_T	0.6756	1159040	178731	-0.00301192	0.00525502	-0.573151	0.5665	2:233759924:C:T	0.6855	413250	31198	-0.0094	0.00972	-0.967078	0.333
2 - SENS - no statins	rs13076933	3	12327431	12285932	T	G	rs13076933	0.74161	46890	0.015876	0.014042	1.13061	0.25822	0.000164229	0.000239477	0.00913999	0.0133278	0.685782	0.492852	0.0149097	0.00243863	6.11398	9.73406e-10	0.743	1319841	0.0270727	0.00154127	17.5652	47.7884	3:12327431_G_T	0.7527	1164680	181289	0.0128244	0.00578981	2.21499	0.02676	3:12285932:T:G	0.7408	413250	31198	0.024	0.0104	2.30769	0.0207
2 - SENS - no statins	rs6792725	3	24520283	24478792	A	G	rs6792725	0.307702	46890	0.0494652	0.0138202	3.5792	0.00034474	-0.000510664	0.000235766	-0.0284205	0.0131213	-2.16598	0.0303144	0.00456559	0.00237681	1.92089	0.0547474	0.319	1295051	0.0176463	0.00150477	11.7269	21.8286	3:24520283_A_G	0.3127	1140440	169812	0.0072619	0.00558098	1.30119	0.1932	3:24478792:A:G	0.3073	413250	31198	-0.0114	0.0101	-1.12871	0.26
2 - SENS - no statins	rs9837622	3	32514647	32473155	T	A	rs9837622	0.925633	46890	-0.00124578	0.0229044	-0.0543905	0.956624	0.00101914	0.000390653	0.0567191	0.0217414	2.6088	0.00908677	0.0305461	0.00403306	7.57392	3.63531e-14	0.927	1319971	0.0347677	0.00260479	13.3476	28.0115	3:32514647_A_T	0.9251	1165690	181522	0.0218045	0.0095563	2.28169	0.02251	3:32473155:T:A	0.9256	413250	31198	0.0368	0.0174	2.11494	0.0339
2 - SENS - no statins	rs146948889	3	48477252	48435842	G	A	rs146948889	0.986586	46890	-0.0169894	0.0551897	-0.307837	0.758207	0.00109344	0.00094144	0.0608542	0.0523949	1.16145	0.245459	0.0110568	0.00960072	1.15166	0.249462	0.9847	1309433	0.044164	0.00555921	7.94429	10.4447	3:48477252_A_G	0.9833	1126350	165380	-0.0142883	0.0215347	-0.663501	0.507	3:48435842:G:A	0.9865	413250	31198	-0.0396	0.0402	-0.985075	0.324
2 - SENS - no statins	rs2282751	3	50291785	50254353	G	A	rs2282751	0.877826	46890	0.0218936	0.0185784	1.17845	0.23862	5.98789e-05	0.000316923	0.0033325	0.017638	0.188938	0.850141	0.01541	0.00325465	4.73477	2.19444e-06	0.878	1312181	0.0158572	0.00202949	7.81339	10.1267	3:50291785_A_G	0.8559	1162800	179869	-0.010587	0.00731275	-1.44774	0.1477	3:50254353:G:A	0.8788	413250	31198	-0.0206	0.0138	-1.49275	0.137
2 - SENS - no statins	rs13621	3	52558133	52524117	T	C	rs13621	0.548428	46890	-0.0410891	0.0123971	-3.31442	0.000918509	0.000701989	0.000211469	0.0390685	0.0117691	3.31958	0.000901701	-0.00063793	0.00213825	-0.298342	0.765442	0.538	1317159	-0.00937509	0.00134959	-6.94662	8.149	3:52558133_C_T	0.5436	1165560	181522	-0.0152883	0.00493321	-3.09905	0.001941	3:52524117:T:C	0.5489	413250	31198	-0.0225	0.00907	-2.48071	0.0133
2 - SENS - no statins	rs9844432	3	58391293	58405566	C	G	rs9844432	0.917319	46890	0.027253	0.0225251	1.2099	0.22632	0.000240915	0.000383724	0.0134079	0.0213558	0.627835	0.530113	-0.0126922	0.00384005	-3.30523	0.000949144	0.9192	1319978	0.0372811	0.00242726	15.3593	36.7796	3:58391293_C_G	0.9172	1153420	177675	0.0214177	0.0089807	2.38486	0.01709	3:58405566:C:G	0.91717	413250	31198	0.0268	0.0164	1.63415	0.102
2 - SENS - no statins	rs55921103	3	69810294	69761143	G	T	rs55921103	0.349865	46890	-0.0643039	0.0129628	-4.96064	7.03259e-07	0.000757753	0.000221258	0.042172	0.0123139	3.42474	0.000615522	-0.00371316	0.00224919	-1.65089	0.0987629	0.359	1307487	-0.0140973	0.00142386	-9.90076	15.8015	3:69810294_G_T	0.3786	1165540	181522	0.0181508	0.00509372	3.56337	0.0003661	3:69761143:G:T	0.3479	413250	31198	0.028	0.00953	2.93809	0.00324
2 - SENS - no statins	rs3732359	3	119536429	119817582	G	A	rs3732359	0.218555	46890	-0.0328457	0.0149183	-2.20171	0.027687	0.00104956	0.000254418	0.0584122	0.0141594	4.12534	3.70354e-05	0.00985251	0.00256807	3.83655	0.00012481	0.23	1317350	0.0200184	0.00158575	12.6239	25.1537	3:119536429_A_G	0.2536	1165530	181521	-0.00796958	0.0056984	-1.39856	0.1619	3:119817582:G:A	0.2173	413250	31198	-0.00857	0.011	-0.779091	0.435
2 - SENS - no statins	rs9289196	3	122268506	122549659	T	C	rs9289196	0.824328	46890	-0.0471019	0.0162264	-2.9028	0.00369886	0.000552037	0.000276564	0.0307231	0.0153919	1.99605	0.0459298	-0.0071482	0.00277687	-2.5742	0.0100479	0.83	1319959	-0.0170926	0.0017984	-9.50434	14.6243	3:122268506_C_T	0.8253	1165650	181522	-0.00822882	0.0064847	-1.26896	0.2045	3:122549659:T:C	0.8239	413250	31198	-0.02	0.0118	-1.69492	0.0918
2 - SENS - no statins	rs2011442	3	124959834	125240990	C	T	rs2011442	0.335566	46890	0.00117029	0.0130826	0.0894534	0.928722	-0.000172771	0.000223262	-0.00961539	0.0124254	-0.773848	0.439022	-0.00119615	0.00225415	-0.530644	0.595666	0.338	1310140	-0.0123896	0.00143169	-8.65383	12.2562	3:124959834_C_T	0.3455	1143120	171155	0.00459924	0.00530818	0.866443	0.3862	3:125240990:C:T	0.3362	413250	31198	-0.00118	0.00955	-0.12356	0.902
2 - SENS - no statins	rs9862203	3	126058362	126339519	A	G	rs9862203	0.239206	46890	0.0778959	0.014443	5.39334	6.92458e-08	-0.0017502	0.000246411	-0.0974056	0.0137137	-7.10277	1.22731e-12	-0.0143911	0.00250994	-5.73366	9.84126e-09	0.24	1319939	-0.0124466	0.00157108	-7.92232	10.391	3:126058362_A_G	0.243	1165520	181522	-0.0117301	0.00573006	-2.04711	0.04065	3:126339519:A:G	0.2385	413250	31198	-0.0147	0.0106	-1.38679	0.166
2 - SENS - no statins	rs11920311	3	129275206	129556363	C	T	rs11920311	0.869293	46890	0.0077751	0.0182684	0.425603	0.670397	-0.00035752	0.000311059	-0.0198974	0.0173117	-1.14936	0.250408	0.00613054	0.00315336	1.94413	0.0518811	0.875	1319735	-0.0185105	0.00203211	-9.109	13.4969	3:129275206_C_T	0.8638	1165680	181522	-0.00104818	0.00714713	-0.146658	0.8834	3:129556363:C:T	0.8701	413250	31198	-0.0123	0.0135	-0.911111	0.362
2 - SENS - no statins	rs77682405	3	132181820	132462976	G	T	rs77682405	0.944547	46890	-0.0128064	0.0269051	-0.475984	0.634086	0.00113719	0.000457483	0.063289	0.0254607	2.48575	0.0129288	0.0102117	0.0046036	2.21819	0.026543	0.9508	1304251	0.0456329	0.00312443	14.6052	33.3506	3:132181820_G_T	0.9485	1146020	170708	0.00830221	0.0120587	0.688482	0.4911	3:132462976:G:T	0.94482	413250	31198	-0.00506	0.0198	-0.255556	0.799
2 - SENS - no statins	rs6794370	3	133490334	133771490	A	C	rs6794370	0.194258	46890	0.0291323	0.0155043	1.87898	0.0602489	-0.000310158	0.000264472	-0.0172615	0.0147189	-1.17274	0.2409	-0.00155623	0.00267343	-0.582111	0.560493	0.205	1147702	0.0132573	0.00181273	7.31344	8.95898	3:133490334_A_C	0.2198	1110780	159190	0.00900593	0.00646822	1.39234	0.1638	3:133771490:A:C	0.1935	413250	31198	0.0132	0.0115	1.14783	0.248
2 - SENS - no statins	rs9832727	3	142649110	142930268	C	G	rs9832727	0.659604	46890	0.0586978	0.013004	4.51383	6.3709e-06	-0.000625496	0.00022171	-0.0348113	0.012339	-2.82124	0.00478438	0.00312895	0.00224153	1.3959	0.162747	0.666	1278909	0.0159113	0.00145016	10.9721	19.2169	3:142649110_C_G	0.6723	1162780	179882	0.00954421	0.00536526	1.77889	0.07526	3:142930268:C:G	0.6598	413250	31198	0.00276	0.00954	0.289308	0.772
2 - SENS - no statins	rs407258	3	155560978	155843189	T	C	rs407258	0.745881	46890	0.0129709	0.0142237	0.911921	0.361812	-0.000522339	0.000242843	-0.0290703	0.0135152	-2.15093	0.0314829	-0.00404458	0.00245676	-1.64631	0.0997012	0.75	1319969	-0.0121398	0.00155325	-7.81574	10.1324	3:155560978_C_T	0.7432	1165340	181420	-0.00778071	0.00561442	-1.38584	0.1658	3:155843189:T:C	0.7473	413250	31198	-0.019	0.0104	-1.82692	0.0679
2 - SENS - no statins	rs4679881	3	160028014	160310226	T	C	rs4679881	0.469683	46890	0.0489822	0.0123271	3.97354	7.084e-05	-0.000653835	0.000210197	-0.0363885	0.0116983	-3.11058	0.00186752	-0.000105729	0.0021237	-0.0497851	0.960294	0.463	1308476	0.0159645	0.00136848	11.6659	21.6111	3:160028014_C_T	0.4729	1143110	171157	0.000800361	0.00510605	0.156748	0.8754	3:160310226:T:C	0.4701	413250	31198	0.00623	0.00905	0.688398	0.491
2 - SENS - no statins	rs11711206	3	170732945	171015156	A	G	rs11711206	0.902923	46890	-0.105097	0.0208087	-5.05065	4.4075e-07	0.00155359	0.000354606	0.0864636	0.0197353	4.38118	1.18108e-05	-0.00960632	0.00356127	-2.69744	0.00698792	0.9028	1319980	-0.0179384	0.00223135	-8.03926	10.6785	3:170732945_A_G	0.8994	1154340	177908	-0.0077326	0.00826894	-0.935139	0.3497	3:171015156:A:G	0.90328	413250	31198	-0.00736	0.0153	-0.481046	0.63
2 - SENS - no statins	rs10513801	3	185822353	186104564	T	G	rs10513801	0.863746	46890	-0.030805	0.0184814	-1.66681	0.095554	0.000590335	0.000315028	0.0328545	0.0175326	1.87391	0.060944	-0.0146631	0.00313951	-4.67049	3.00657e-06	0.867	1319145	0.0177327	0.00198293	8.94268	13.0364	3:185822353_G_T	0.8661	1164740	181289	0.00783249	0.00717087	1.09226	0.2747	3:186104564:T:G	0.8634	413250	31198	-0.00859	0.0131	-0.655725	0.513
2 - SENS - no statins	rs13108218	4	3443931	3442204	A	G	rs13108218	0.383703	46890	0.0623437	0.0128972	4.83391	1.33987e-06	-0.000493044	0.000219988	-0.0274399	0.0122432	-2.24124	0.025012	0.0134542	0.00221343	6.07842	1.21567e-09	0.387	1301199	0.0250008	0.00141082	17.7208	48.6199	4:3443931_A_G	0.3953	1160520	180510	0.0246149	0.00513883	4.78998	1.668e-06	4:3442204:A:G	0.382	413250	31198	0.0349	0.00937	3.72465	0.000193
2 - SENS - no statins	rs4689653	4	7223319	7221592	T	G	rs4689653	0.378156	46890	-0.0630638	0.0127262	-4.95543	7.22356e-07	0.000829057	0.000216969	0.0461403	0.0120752	3.82108	0.000132913	-0.0106616	0.00219847	-4.84957	1.23816e-06	0.384	1301783	-0.0108825	0.00138703	-7.8459	10.2052	4:7223319_G_T	0.3881	1141180	170234	-0.00645151	0.00522169	-1.23552	0.2166	4:7221592:T:G	0.378	413250	31198	0.00286	0.00931	0.307197	0.758
2 - SENS - no statins	rs4860987	4	69491284	68625566	A	T	rs4860987	0.739911	46890	-0.0868352	0.0149265	-5.81752	5.98289e-09	0.000938554	0.000254401	0.0522343	0.0141584	3.68927	0.000224966	-0.00436016	0.00256289	-1.70126	0.0888949	0.753	1206251	-0.039002	0.00180452	-21.6135	71.7936	4:69491284_A_T	0.7528	1046160	144945	-0.0177114	0.00684238	-2.58849	0.00964	4:68625566:A:T	0.7401	413250	31198	-0.0293	0.0109	-2.68807	0.00693
2 - SENS - no statins	rs72663045	4	74177397	73311680	T	G	rs72663045	0.979427	46890	0.169927	0.0447658	3.7959	0.000147158	-0.00427309	0.000761891	-0.237814	0.0424023	-5.60853	2.04354e-08	0.0112146	0.00773954	1.449	0.14734	0.9803	1314930	-0.0432059	0.00484198	-8.92319	12.983	4:74177397_G_T	0.98	1145220	173308	-0.0224839	0.0179724	-1.25103	0.2109	4:73311680:T:G	0.97982	413250	31198	-0.0806	0.0321	-2.5109	0.0121
2 - SENS - no statins	rs13127898	4	76533386	75608202	T	G	rs13127898	0.125501	46890	0.0264482	0.0185658	1.42456	0.154285	-0.000798177	0.00031685	-0.0444218	0.017634	-2.5191	0.0117665	-0.00345252	0.00322236	-1.07143	0.28398	0.122	1312982	-0.0171703	0.00204724	-8.38705	11.5576	4:76533386_G_T	0.1369	1134180	161834	0.00011621	0.00769068	0.0151105	0.9879	4:75608202:T:G	0.126	413250	31198	-0.0265	0.0136	-1.94853	0.0516
2 - SENS - no statins	rs3775228	4	87985166	87064014	C	T	rs3775228	0.600066	46890	0.090907	0.0126407	7.1916	6.42864e-13	-0.00182966	0.000215602	-0.101828	0.0119991	-8.48627	2.14973e-17	-0.00992986	0.0021768	-4.56169	5.07711e-06	0.606	1310171	-0.0132305	0.00138656	-9.54196	14.734	4:87985166_C_T	0.6192	1141160	169542	0.000772845	0.00524339	0.147394	0.8828	4:87064014:C:T	0.6011	413250	31198	-0.0254	0.00924	-2.74892	0.00605
2 - SENS - no statins	rs28497720	4	100487370	99566213	C	T	rs28497720	0.744609	46890	0.00242616	0.0141832	0.171059	0.864178	2.36408e-05	0.000241765	0.0013157	0.0134552	0.0977843	0.922104	-0.00372145	0.00243733	-1.52685	0.126799	0.749	1319979	0.0167026	0.00153869	10.8551	18.8272	4:100487370_C_T	0.745	1165640	181521	0.0105545	0.00558952	1.88827	0.05899	4:99566213:C:T	0.7467	413250	31198	0.00418	0.0104	0.401923	0.688
2 - SENS - no statins	rs13107325	4	103188709	102267552	C	T	rs13107325	0.924816	46890	0.0191931	0.0238522	0.804666	0.421013	0.000386762	0.000406925	0.0215249	0.022647	0.950451	0.341884	0.0133256	0.0041029	3.24785	0.00116297	0.936	1319979	0.0395317	0.00268403	14.7285	33.8996	4:103188709_C_T	0.9331	1122710	162930	0.00753763	0.0112006	0.672967	0.501	4:102267552:C:T	0.92548	413250	31198	0.000501	0.0171	0.0292982	0.977
2 - SENS - no statins	rs138204164	4	120123417	119202262	C	G	rs138204164	0.875384	46890	0.00955086	0.0184429	0.517861	0.604556	0.000139169	0.000314861	0.00774529	0.0175233	0.442	0.65849	0.0102503	0.0032152	3.18807	0.00143247	0.868	1319139	0.0141096	0.00198966	7.09146	8.4641	4:120123417_C_G	0.8728	1164710	181288	0.00310561	0.00740913	0.419159	0.6751	4:119202262:C:G	0.8746	413250	31198	-0.00401	0.0136	-0.294853	0.768
2 - SENS - no statins	rs2085723	4	151206057	150284905	G	T	rs2085723	0.368307	46890	0.0132172	0.0127518	1.0365	0.299969	-0.000291647	0.00021747	-0.0162313	0.0121031	-1.34109	0.179893	0.00336063	0.00219221	1.53298	0.125281	0.35	1319969	-0.00965595	0.00140361	-6.87937	8.00479	4:151206057_G_T	0.3474	1165520	181521	-0.0111127	0.00516929	-2.14976	0.03157	4:150284905:G:T	0.3693	413250	31198	-0.000902	0.00935	-0.0964706	0.923
2 - SENS - no statins	rs41280463	4	154191226	153270074	G	A	rs41280463	0.833906	46890	0.0136145	0.0166263	0.818856	0.41287	-0.000175162	0.000283663	-0.00974844	0.015787	-0.617498	0.536907	-0.00347403	0.00286934	-1.21074	0.225995	0.834	1319970	0.0197662	0.00179144	11.0337	19.4236	4:154191226_A_G	0.8331	1138460	168615	0.00375356	0.00695798	0.53946	0.5896	4:153270074:G:A	0.8339	413250	31198	0.00221	0.0121	0.182645	0.855
2 - SENS - no statins	rs116692022	4	155448758	154527606	A	G	rs116692022	0.986673	46890	0.198412	0.0546728	3.62908	0.000284515	-0.00426163	0.000930582	-0.237177	0.0517906	-4.57953	4.66344e-06	0.00379625	0.00958569	0.396033	0.692081	0.9869	1307705	-0.0516366	0.00620742	-8.31853	11.3816	4:155448758_A_G	0.9842	1101210	154161	-0.0150868	0.0232752	-0.64819	0.5169	4:154527606:A:G	0.98687	413250	31198	-0.0335	0.041	-0.817073	0.413
2 - SENS - no statins	rs72701754	4	185251995	184330842	A	T	rs72701754	0.596372	46890	-0.0108608	0.0126731	-0.856992	0.39145	-1.4983e-05	0.000216111	-0.000833862	0.0120274	-0.06933	0.944727	-0.00313475	0.00217807	-1.43923	0.150086	0.596	1289068	-0.0105416	0.00138577	-7.60703	9.6358	4:185251995_A_T	0.5918	1138830	163633	-0.00316334	0.00516955	-0.611918	0.5406	4:184330842:A:T	0.595	413250	31198	-0.00462	0.00924	-0.5	0.617
2 - SENS - no statins	rs1501720	5	39557684	39557582	T	C	rs1501720	0.646238	46890	0.0318645	0.0129923	2.45258	0.0141846	-0.000618594	0.000221503	-0.0344273	0.0123275	-2.79272	0.00522726	-0.0018261	0.00223078	-0.818594	0.413019	0.651	1317337	-0.0105008	0.00141671	-7.4121	9.18359	5:39557684_C_T	0.6443	1165640	181520	0.0118108	0.00511999	2.30681	0.02107	5:39557582:T:C	0.6465	413250	31198	0.0146	0.00948	1.54008	0.122
2 - SENS - no statins	rs116734477	5	52095024	52799190	C	T	rs116734477	0.959177	46890	-0.111874	0.0315855	-3.54194	0.000397289	0.00284441	0.000539525	0.158303	0.0300267	5.27206	1.35056e-07	-0.00704909	0.00540939	-1.30312	0.192534	0.9624	1314943	0.0347853	0.00353192	9.84884	15.6446	5:52095024_C_T	0.9623	1145200	173309	0.0236618	0.0132221	1.78956	0.07352	5:52799190:C:T	0.9587	413250	31198	0.0327	0.0227	1.44053	0.149
2 - SENS - no statins	rs112838464	5	53308819	54012989	G	A	rs112838464	0.887362	46890	-0.0906912	0.0196213	-4.62208	3.80171e-06	0.00147704	0.000334056	0.0822031	0.0185916	4.42152	9.80658e-06	0.00267951	0.00337725	0.7934	0.427546	0.891	1319960	-0.0146524	0.00213647	-6.85823	7.95974	5:53308819_A_G	0.8924	1153400	177675	-0.0335	0.00798536	-4.19517	2.727e-05	5:54012989:G:A	0.8872	413250	31198	-0.0258	0.0143	-1.8042	0.0718
2 - SENS - no statins	rs11743303	5	55859952	56564125	A	G	rs11743303	0.792226	46890	-0.0107229	0.0152837	-0.701592	0.482935	-9.29076e-05	0.000260836	-0.00517068	0.0145166	-0.356192	0.721698	-0.0022086	0.00262495	-0.841386	0.400132	0.803	1319974	-0.0149119	0.00166896	-8.93485	13.0149	5:55859952_A_G	0.8051	1165670	181522	-0.0438309	0.00619446	-7.07582	1.486e-12	5:56564125:A:G	0.7924	413250	31198	-0.0332	0.0111	-2.99099	0.00277
2 - SENS - no statins	rs3010275	5	72014761	72718934	T	G	rs3010275	0.792013	46890	-0.0126011	0.0152566	-0.825944	0.408837	0.000519582	0.000260068	0.0289168	0.0144738	1.99787	0.0457323	-0.0128185	0.00261546	-4.90103	9.54028e-07	0.79	1319937	0.0174668	0.00164324	10.6295	18.0874	5:72014761_G_T	0.7883	1160850	179423	0.0140915	0.00600588	2.34628	0.01896	5:72718934:T:G	0.7913	413250	31198	-0.000433	0.0111	-0.039009	0.969
2 - SENS - no statins	rs12916	5	74656539	75360714	T	C	rs12916	0.598787	46890	-0.047929	0.0126347	-3.79342	0.000148633	-0.000548484	0.000215565	-0.0305253	0.0119971	-2.5444	0.0109474	-0.00825225	0.00217276	-3.79805	0.00014588	0.598	1319982	-0.065562	0.00136384	-48.0716	350.149	5:74656539_C_T	0.5925	1160780	179423	-0.0284203	0.0049988	-5.68542	1.305e-08	5:75360714:T:C	0.6004	413250	31198	-0.0205	0.0092	-2.22826	0.0259
2 - SENS - no statins	rs6869845	5	122833703	123498009	C	T	rs6869845	0.449743	46890	-0.0128581	0.0123895	-1.03783	0.299352	-0.000129728	0.000211254	-0.00721991	0.0117571	-0.614087	0.539159	-0.00782216	0.0021354	-3.66309	0.000249253	0.451	1318925	-0.0148973	0.0013508	-11.0285	19.4061	5:122833703_C_T	0.4532	1158790	177808	0.0233959	0.00495281	4.72377	2.315e-06	5:123498009:C:T	0.4503	413250	31198	0.0217	0.00907	2.3925	0.0165
2 - SENS - no statins	rs6894249	5	131797547	132461855	A	G	rs6894249	0.613056	46890	0.00992302	0.012626	0.785921	0.431915	-0.000426623	0.000215445	-0.0237433	0.0119904	-1.98019	0.0476838	0.00542637	0.00218172	2.4872	0.0128762	0.611	1316407	-0.0136018	0.00137721	-9.87634	15.7276	5:131797547_A_G	0.6008	1163580	179907	-0.0157004	0.00499012	-3.1463	0.001653	5:132461855:A:G	0.6133	413250	31198	-0.0104	0.00927	-1.1219	0.263
2 - SENS - no statins	rs269781	5	139545447	140165862	G	A	rs269781	0.789994	46890	0.00912425	0.0150357	0.606841	0.543957	7.90845e-05	0.000256457	0.00440137	0.0142729	0.308373	0.757799	0.00358961	0.00260783	1.37647	0.168677	0.787	1319976	0.0130514	0.00162932	8.01034	10.607	5:139545447_A_G	0.7876	1116470	153270	-0.00692535	0.00629467	-1.10019	0.2712	5:140165862:G:A	0.79	413250	31198	-0.000711	0.0111	-0.0640541	0.949
2 - SENS - no statins	rs13153036	5	141887760	142508195	C	T	rs13153036	0.893031	46890	-0.0681705	0.0199442	-3.41807	0.000630814	0.000863377	0.000340524	0.0480504	0.0189515	2.53544	0.0112316	-0.00986996	0.00342306	-2.88337	0.0039348	0.893	1314984	-0.0161336	0.00217428	-7.4202	9.20216	5:141887760_C_T	0.8933	1152360	176293	-0.0392461	0.00806458	-4.86648	1.136e-06	5:142508195:C:T	0.8934	413250	31198	-0.0529	0.0146	-3.62329	0.000284
2 - SENS - no statins	rs12657266	5	156396003	156968992	C	T	rs12657266	0.364503	46890	-0.0371772	0.012899	-2.88217	0.00394994	-0.000270189	0.000219749	-0.0150371	0.0122299	-1.22953	0.218874	0.00826642	0.00220673	3.74601	0.000179717	0.365	1316484	-0.0429244	0.00138598	-30.9704	146.139	5:156396003_C_T	0.371	1165530	181522	-0.0189715	0.00508172	-3.73328	0.000189	5:156968992:C:T	0.3648	413250	31198	-0.0188	0.00937	-2.0064	0.0447
2 - SENS - no statins	rs4713979	6	11868682	11868449	T	C	rs4713979	0.262694	46890	0.0227385	0.0140027	1.62386	0.104408	-0.000378123	0.000238852	-0.0210441	0.0132931	-1.58308	0.113404	-0.00691897	0.00242419	-2.85413	0.00431589	0.249	1286899	0.0131585	0.00160989	8.17354	11.0137	6:11868682_C_T	0.2571	1165510	181516	0.000411669	0.00576665	0.0713878	0.9431	6:11868449:T:C	0.2625	413250	31198	0.0105	0.0103	1.01942	0.309
2 - SENS - no statins	rs2235215	6	16131156	16130925	T	C	rs2235215	0.695899	46890	0.0559549	0.0133963	4.17689	2.95658e-05	-0.000212888	0.00022815	-0.0118481	0.0126974	-0.933106	0.350766	0.00690621	0.0023072	2.99332	0.00275987	0.679	1319105	0.027513	0.00143276	19.2028	56.9058	6:16131156_C_T	0.6596	1165570	181522	0.0158353	0.00522661	3.02975	0.002448	6:16130925:T:C	0.6974	413250	31198	0.0385	0.00984	3.9126	9.31e-05
2 - SENS - no statins	rs9297090	6	18765914	18765683	A	G	rs9297090	0.376948	46890	0.00643068	0.0127648	0.503783	0.614414	0.000232019	0.000217815	0.0129128	0.0121223	1.06521	0.286781	0.00351465	0.00220542	1.59364	0.111017	0.371	1309337	0.0102078	0.00140095	7.28634	8.89778	6:18765914_A_G	0.3682	1165530	181522	1.16061e-05	0.0050938	0.00227848	0.9982	6:18765683:A:G	0.3773	413250	31198	-0.00975	0.00934	-1.0439	0.297
2 - SENS - no statins	rs6456350	6	20405539	20405308	A	G	rs6456350	0.335078	46890	0.0342319	0.0131588	2.60144	0.00928409	-0.000901814	0.000224267	-0.0501895	0.0124814	-4.02116	5.7937e-05	0.00078801	0.00226404	0.348055	0.727799	0.34	1306625	-0.0117119	0.00141766	-8.26143	11.236	6:20405539_A_G	0.3443	1163550	179907	-0.0117144	0.0051672	-2.26708	0.02339	6:20405308:A:G	0.3342	413250	31198	-0.0177	0.00958	-1.8476	0.0649
2 - SENS - no statins	rs113760175	6	22343592	22343363	G	A	rs113760175	0.930294	46890	0.0690355	0.0239859	2.87816	0.00400044	-0.000712737	0.000409446	-0.0396667	0.0227873	-1.74074	0.0817317	0.0177859	0.00417184	4.26332	2.01492e-05	0.9352	1307050	0.0221436	0.0027463	8.06307	10.7375	6:22343592_A_G	0.9377	1111290	157276	0.00598936	0.0112932	0.530351	0.5959	6:22343363:G:A	0.93033	413250	31198	-0.00996	0.0177	-0.562712	0.575
2 - SENS - no statins	rs80215559	6	25918225	25917997	T	C	rs80215559	0.924941	46890	0.0105876	0.0228668	0.463013	0.643356	0.000833143	0.000389399	0.0463677	0.0216716	2.13956	0.0323917	0.0161879	0.00398598	4.0612	4.88379e-05	0.9336	1313183	0.0507877	0.00271806	18.6853	53.9374	6:25918225_C_T	0.9335	1116400	159092	0.0271623	0.0107335	2.5306	0.01139	6:25917997:T:C	0.92315	413250	31198	0.00526	0.0169	0.311243	0.755
2 - SENS - no statins	rs35657082	6	27067657	27099878	A	T	rs35657082	0.914572	46890	0.11284	0.0220957	5.10686	3.27887e-07	-0.00111633	0.00037698	-0.062128	0.0209804	-2.96124	0.00306447	0.0116005	0.00386065	3.0048	0.00265783	0.9236	1314651	0.0294519	0.00259215	11.362	20.5446	6:27067657_A_T	0.9225	1097790	152048	0.0226779	0.0104228	2.17579	0.02957	6:27099878:A:T	0.91264	413250	31198	0.0233	0.0163	1.42945	0.153
2 - SENS - no statins	rs71559077	6	28328065	28360288	G	A	rs71559077	0.910675	46890	0.059737	0.0214065	2.79061	0.00526148	-0.000153752	0.000364746	-0.0085569	0.0202996	-0.421531	0.673368	0.00367132	0.0036873	0.995666	0.319413	0.9218	1314927	0.0269499	0.00255494	10.5482	17.8245	6:28328065_A_G	0.9229	1123600	163712	0.015146	0.00985378	1.53708	0.1243	6:28360288:G:A	0.90913	413250	31198	0.0152	0.0157	0.968153	0.332
2 - SENS - no statins	rs2844795	6	30073847	30106070	C	T	rs2844795	0.482237	46890	-0.0113131	0.0123203	-0.918248	0.35849	-0.000274709	0.000210102	-0.0152887	0.011693	-1.3075	0.191043	-0.0123404	0.0021232	-5.81218	6.17479e-09	0.461	1194454	-0.0174818	0.00144661	-12.0847	23.1259	6:30073847_C_T	0.4445	1026370	152244	-0.0124053	0.00547864	-2.2643	0.02356	6:30106070:C:T	0.4852	413250	31198	-0.0101	0.00903	-1.11849	0.265
2 - SENS - no statins	rs6457374	6	31272261	31304484	C	T	rs6457374	0.300096	46890	0.00171489	0.0135411	0.126644	0.899223	-0.000550397	0.000230512	-0.0306318	0.0128289	-2.38772	0.0169542	-0.00113941	0.0023328	-0.488432	0.625244	0.276	1309089	-0.0255812	0.00158711	-16.1181	40.4017	6:31272261_C_T	0.2703	1102630	165872	-0.0233929	0.00604727	-3.86834	0.0001096	6:31304484:C:T	0.3042	413250	31198	-0.0391	0.00982	-3.98167	6.76e-05
2 - SENS - no statins	rs6689	6	32627700	32659923	A	G	rs6689	0.810039	46890	-0.0335188	0.0158278	-2.11772	0.0342004	-0.000251529	0.000269785	-0.0139986	0.0150146	-0.932334	0.351165	-0.0106913	0.00270469	-3.95286	7.72463e-05	0.797	1298119	-0.043476	0.00182818	-23.781	86.6712	6:32627700_A_G	0.7946	1113880	159374	-0.00113615	0.00649432	-0.174945	0.8611	6:32659923:A:G	0.8118	413250	31198	0.00244	0.0116	0.210345	0.833
2 - SENS - no statins	rs3800461	6	34616322	34648545	G	C	rs3800461	0.884904	46890	-0.000786434	0.0195052	-0.0403191	0.967839	0.000775443	0.00033222	0.0431565	0.0184894	2.33413	0.0195902	-0.00396946	0.00335168	-1.18432	0.236287	0.882	1319132	0.0349667	0.00206703	16.9164	44.3989	6:34616322_C_G	0.8916	1159000	178484	-0.0506507	0.00794925	-6.37176	1.869e-10	6:34648545:G:C	0.8852	413250	31198	-0.0726	0.0141	-5.14894	2.69e-07
2 - SENS - no statins	rs143018638	6	35679692	35711915	C	T	rs143018638	0.988893	46890	0.0374744	0.0616539	0.607819	0.543308	0.000400113	0.001049	0.0222679	0.058381	0.381423	0.702889	0.0343098	0.0109089	3.14513	0.00166033	0.9888	1306006	0.0521112	0.00662382	7.86724	10.2569	6:35679692_C_T	0.9887	926816	100255	-0.0379483	0.0313506	-1.21045	0.2261	6:35711915:C:T	0.98889	413250	31198	-0.108	0.0456	-2.36842	0.0181
2 - SENS - no statins	rs4714035	6	37048827	37081051	G	A	rs4714035	0.512078	46890	0.0315264	0.012404	2.54163	0.0110344	-1.38664e-05	0.00021162	-0.000771721	0.0117775	-0.0655249	0.947756	0.0149315	0.00213895	6.98077	2.94397e-12	0.502	1309410	0.0150598	0.00134712	11.1793	19.9167	6:37048827_A_G	0.49	1165540	181521	-0.00119016	0.00504623	-0.235851	0.8135	6:37081051:G:A	0.512	413250	31198	0.00555	0.00906	0.612583	0.54
2 - SENS - no statins	rs11759627	6	39238772	39270996	C	T	rs11759627	0.675622	46890	-0.0283494	0.0132322	-2.14246	0.0321577	8.46738e-05	0.000225524	0.00471244	0.0125513	0.375453	0.707324	-0.0103214	0.00227986	-4.5272	5.98018e-06	0.679	1319104	-0.00980255	0.00143407	-6.83548	7.91139	6:39238772_C_T	0.692	1160820	179423	-0.00372646	0.00538337	-0.692217	0.4888	6:39270996:C:T	0.6747	413250	31198	-0.0126	0.00963	-1.30841	0.191
2 - SENS - no statins	rs6905288	6	43758873	43791136	G	A	rs6905288	0.432232	46890	0.0480989	0.0124801	3.85405	0.000116219	-0.0010102	0.000212666	-0.0562215	0.0118357	-4.75015	2.03427e-06	-0.00456161	0.00215066	-2.12103	0.0339203	0.439	1262693	-0.00988736	0.00138049	-7.16221	8.62025	6:43758873_A_G	0.429	1165540	181518	-0.0365335	0.00505675	-7.2247	5.022e-13	6:43791136:G:A	0.4335	413250	31198	-0.0464	0.00911	-5.0933	3.45e-07
2 - SENS - no statins	rs9463799	6	52445000	52580202	A	G	rs9463799	0.643451	46890	-0.0131184	0.0130012	-1.00901	0.31297	0.000203017	0.000221789	0.0112987	0.0123435	0.915358	0.360005	0.00435709	0.00224505	1.94075	0.0522894	0.655	1319935	0.0126215	0.0014265	8.84788	12.7776	6:52445000_A_G	0.6572	1160990	179722	3.75949e-06	0.00524703	0.000716498	0.9994	6:52580202:A:G	0.6417	413250	31198	-0.00643	0.00948	-0.67827	0.497
2 - SENS - no statins	rs6458949	6	53508265	53643467	G	T	rs6458949	0.735682	46890	-0.00894375	0.0141006	-0.634282	0.525898	-0.000147205	0.000240585	-0.00819252	0.0133895	-0.61186	0.540631	0.000920667	0.00242981	0.378905	0.704759	0.739	1319979	-0.0147089	0.0015202	-9.67563	15.1272	6:53508265_G_T	0.7412	1165610	181522	-0.0103833	0.00556698	-1.86517	0.06216	6:53643467:G:T	0.7351	413250	31198	-0.00941	0.0102	-0.922549	0.357
2 - SENS - no statins	rs9496567	6	100602753	100154877	G	A	rs9496567	0.75564	46890	0.0615471	0.0141435	4.35163	1.35203e-05	-0.00067758	0.000241183	-0.03771	0.0134228	-2.8094	0.00496386	0.0181036	0.0024638	7.34784	2.02127e-13	0.764	1319964	0.0212008	0.00158373	13.3866	28.17	6:100602753_A_G	0.7729	1129620	165741	0.00245995	0.00618203	0.397919	0.6907	6:100154877:G:A	0.7572	413250	31198	0.00906	0.0106	0.854717	0.391
2 - SENS - no statins	rs4946713	6	106374015	105926140	C	A	rs4946713	0.545481	46890	0.0113172	0.0124017	0.912549	0.361481	-2.45293e-05	0.000211475	-0.00136515	0.0117694	-0.115991	0.90766	0.00639959	0.00213815	2.99305	0.00276238	0.553	1317351	0.0105907	0.0013485	7.85369	10.2241	6:106374015_A_C	0.5563	1163600	179904	0.00227082	0.00492697	0.460895	0.6449	6:105926140:C:A	0.5448	413250	31198	0.00788	0.00908	0.867841	0.386
2 - SENS - no statins	rs11153143	6	109300661	108979458	C	T	rs11153143	0.875417	46890	0.0644451	0.0188383	3.42097	0.000624132	-0.000771019	0.000321007	-0.0429103	0.0178653	-2.40188	0.0163122	-0.00672694	0.00322589	-2.0853	0.0370432	0.874	1290484	0.0160396	0.00204733	7.8344	10.1774	6:109300661_C_T	0.8753	1162760	179674	0.00504551	0.00743288	0.67881	0.4973	6:108979458:C:T	0.8749	413250	31198	0.0271	0.0137	1.9781	0.0476
2 - SENS - no statins	rs1338667	6	116323910	116002747	T	A	rs1338667	0.576681	46890	0.00681746	0.0124262	0.548634	0.583257	0.0004604	0.000211843	0.0256231	0.0117899	2.17331	0.0297585	0.000265342	0.00214526	0.123688	0.901563	0.593	1319969	0.0212191	0.00135999	15.6024	37.9211	6:116323910_A_T	0.6055	1165580	181522	0.00134146	0.00504186	0.266065	0.7902	6:116002747:T:A	0.5764	413250	31198	0.00857	0.00912	0.939693	0.348
2 - SENS - no statins	rs9388498	6	126873423	126552277	G	T	rs9388498	0.813746	46890	0.00981282	0.0162603	0.603483	0.546188	-2.64413e-05	0.000277242	-0.00147157	0.0154296	-0.0953727	0.924019	0.00320432	0.00279735	1.14548	0.25201	0.811	1304701	0.0157347	0.00181388	8.67461	12.3115	6:126873423_G_T	0.8108	968113	118886	0.00759543	0.00761898	0.996908	0.3188	6:126552277:G:T	0.8136	413250	31198	0.0149	0.0119	1.2521	0.21
2 - SENS - no statins	rs4425613	6	130374792	130053647	C	A	rs4425613	0.427994	46890	0.0246793	0.0125163	1.97177	0.0486379	-0.000686201	0.000213455	-0.0381898	0.0118796	-3.21473	0.0013059	-0.00328547	0.00216021	-1.5209	0.128285	0.427	1107504	-0.0109423	0.00149786	-7.30529	8.94054	6:130374792_A_C	0.4275	922234	98456	-0.00325838	0.00647699	-0.503069	0.6149	6:130053647:C:A	0.4289	413250	31198	0.000126	0.00913	0.0138007	0.989
2 - SENS - no statins	rs9402685	6	135419688	135098550	T	C	rs9402685	0.737762	46890	0.0504524	0.0139924	3.6057	0.000311403	-0.000403468	0.000238559	-0.0224546	0.0132768	-1.69127	0.0907869	0.011154	0.00241946	4.61013	4.02643e-06	0.734	1319931	0.0272916	0.00151443	18.021	50.2454	6:135419688_C_T	0.7408	1163630	179907	0.0268246	0.005629	4.76544	1.884e-06	6:135098550:T:C	0.7374	413250	31198	0.0261	0.0103	2.53398	0.0111
2 - SENS - no statins	rs62441842	6	139331131	139009994	A	G	rs62441842	0.817842	46890	0.00105138	0.0162674	0.0646314	0.948468	-0.000294084	0.000277593	-0.016367	0.0154492	-1.05941	0.289415	0.00114624	0.00278649	0.411357	0.680811	0.821	1319965	-0.0201324	0.00176932	-11.3786	20.6023	6:139331131_A_G	0.8235	1163670	179907	-0.0117308	0.00661214	-1.77412	0.07604	6:139009994:A:G	0.8167	413250	31198	-0.00169	0.0118	-0.14322	0.886
2 - SENS - no statins	rs1871859	6	151898506	151577371	C	T	rs1871859	0.877961	46890	-0.00854978	0.018739	-0.456255	0.648207	-0.000271272	0.000319683	-0.0150974	0.0177916	-0.848567	0.396123	0.0137323	0.00325398	4.22016	2.44228e-05	0.87	1319944	-0.02046	0.00198979	-10.2825	16.9792	6:151898506_C_T	0.8539	1143220	171156	-0.00783392	0.00710972	-1.10186	0.2705	6:151577371:C:T	0.8788	413250	31198	-0.0415	0.0138	-3.00725	0.00263
2 - SENS - no statins	rs10455872	6	161010118	160589086	A	G	rs10455872	0.919925	46890	-0.000261891	0.0227183	-0.0115278	0.990802	-0.00225896	0.000388193	-0.12572	0.0216045	-5.81917	5.92419e-09	0.005938	0.00394265	1.50609	0.132045	0.9309	1317421	-0.100603	0.00264391	-38.0508	219.917	6:161010118_A_G	0.9321	1142270	172100	-0.303958	0.0104392	-29.1171	2.18e-186	6:160589086:A:G	0.92126	413250	31198	-0.341	0.0171	-19.9415	1.03e-88
2 - SENS - no statins	rs10272002	7	1047615	1007979	A	G	rs10272002	0.78682	46890	0.0479347	0.0152162	3.15024	0.00163164	-0.000507312	0.000259093	-0.0282339	0.0144196	-1.95803	0.0502283	-0.00087753	0.00260166	-0.337297	0.735894	0.79	1312943	0.023224	0.001654	14.0411	30.8972	7:1047615_A_G	0.7967	1159700	180279	0.00966207	0.00613243	1.57557	0.1151	7:1007979:A:G	0.7852	413250	31198	0.0108	0.011	0.981818	0.326
2 - SENS - no statins	rs79949326	7	6461310	6421679	C	T	rs79949326	0.740955	46890	0.0504807	0.0141021	3.57966	0.000344134	-0.00113399	0.000240544	-0.063111	0.0133872	-4.71427	2.42766e-06	-0.0124472	0.00242905	-5.12432	2.98863e-07	0.747	1319933	-0.0160709	0.00154728	-10.3865	17.3078	7:6461310_C_T	0.7484	1164480	180687	0.0312756	0.00565435	5.53124	3.18e-08	7:6421679:C:T	0.7393	413250	31198	0.0316	0.0103	3.06796	0.00217
2 - SENS - no statins	rs10242866	7	17920613	17880990	C	T	rs10242866	0.601982	46890	0.00438785	0.0127026	0.34543	0.729772	-6.85826e-06	0.000216636	-0.000381689	0.0120567	-0.031658	0.974745	-0.00635128	0.00217471	-2.92052	0.00349487	0.607	1319963	0.0104094	0.00137157	7.5894	9.59445	7:17920613_C_T	0.5933	1143180	171157	0.00327032	0.00514927	0.635104	0.5254	7:17880990:C:T	0.6039	413250	31198	0.0119	0.00924	1.28788	0.196
2 - SENS - no statins	rs55696093	7	21605973	21566355	A	G	rs55696093	0.781154	46890	-0.053418	0.0149684	-3.56873	0.000358816	0.000109094	0.000255506	0.00607154	0.01422	0.426973	0.6694	-0.00613851	0.00257839	-2.38075	0.0172783	0.79	1319114	-0.0371918	0.00164393	-22.6237	78.5517	7:21605973_A_G	0.7956	1164200	180585	-0.0108612	0.00613104	-1.7715	0.07648	7:21566355:A:G	0.7805	413250	31198	-0.0164	0.0109	-1.50459	0.133
2 - SENS - no statins	rs4722551	7	25991826	25952206	T	C	rs4722551	0.8417	46890	-0.122689	0.016996	-7.21869	5.26999e-13	0.00173334	0.000289643	0.0964676	0.0161198	5.98442	2.17579e-09	-0.00247719	0.00291587	-0.849555	0.395574	0.837	1319015	-0.0264044	0.00179857	-14.6808	33.6866	7:25991826_C_T	0.8455	1161890	179650	-0.0101073	0.00686151	-1.47305	0.1407	7:25952206:T:C	0.8415	413250	31198	0.00246	0.0123	0.2	0.842
2 - SENS - no statins	rs3735400	7	36438709	36399100	C	G	rs3735400	0.884669	46890	-0.0319366	0.019582	-1.63092	0.102909	0.000866156	0.000334259	0.048205	0.0186029	2.59127	0.00956305	-0.00956156	0.0033519	-2.85258	0.00433695	0.883	1319112	0.0171169	0.00207065	8.26644	11.2487	7:36438709_C_G	0.8809	1165680	181522	-0.000397662	0.00752759	-0.0528273	0.9579	7:36399100:C:G	0.8848	413250	31198	-0.00637	0.0141	-0.451773	0.651
2 - SENS - no statins	rs7808613	7	41746922	41707324	C	G	rs7808613	0.755271	46890	-0.00370624	0.0146306	-0.25332	0.800021	5.87954e-05	0.000249412	0.0032722	0.0138808	0.235736	0.813637	-0.0178546	0.00249675	-7.15115	8.63206e-13	0.755	1313652	-0.0118087	0.0015753	-7.49616	9.37722	7:41746922_C_G	0.7551	1164680	181289	-0.0116268	0.00571149	-2.03569	0.04178	7:41707324:C:G	0.755	413250	31198	-0.012	0.0106	-1.13208	0.257
2 - SENS - no statins	rs17725246	7	44581986	44542387	T	C	rs17725246	0.817621	46890	0.0138419	0.0161005	0.859718	0.389946	-0.00109448	0.00027481	-0.0609121	0.0152943	-3.98267	6.81723e-05	-0.00424501	0.00276738	-1.53394	0.125045	0.805	1287272	-0.0399093	0.00172293	-23.1636	82.2895	7:44581986_C_T	0.7997	1165610	181521	-0.028032	0.00622063	-4.5063	6.597e-06	7:44542387:T:C	0.8179	413250	31198	-0.0287	0.0117	-2.45299	0.0138
2 - SENS - no statins	rs799157	7	73020301	73605971	T	C	rs799157	0.0437297	46890	0.00810662	0.0296635	0.273286	0.784634	0.000668386	0.000506343	0.0371983	0.02818	1.32003	0.186828	-0.00802179	0.00519696	-1.54356	0.122698	0.0363	1295046	0.0413057	0.00372593	11.086	19.6001	7:73020301_C_T	0.0453	1061830	146762	0.0310017	0.0147361	2.10379	0.0354	7:73605971:T:C	0.0433	413250	31198	0.0274	0.0222	1.23423	0.216
2 - SENS - no statins	rs1057868	7	75615006	75985688	C	T	rs1057868	0.714775	46890	-0.0781215	0.0135573	-5.76233	8.30956e-09	0.00110548	0.000231307	0.0615243	0.0128731	4.77927	1.76071e-06	0.0043611	0.00234657	1.8585	0.0630995	0.713	1319758	-0.0117797	0.00147422	-7.99046	10.558	7:75615006_C_T	0.7114	1162750	179883	-0.000795322	0.00540743	-0.147079	0.8831	7:75985688:C:T	0.7148	413250	31198	-0.0132	0.00997	-1.32397	0.187
2 - SENS - no statins	rs1229498	7	81568750	81939434	T	G	rs1229498	0.276911	46890	-0.00101494	0.0141405	-0.0717752	0.942781	0.000274943	0.000241293	0.0153017	0.0134289	1.13946	0.254515	0.0168962	0.00241996	6.98199	2.91843e-12	0.282	1306958	0.0114326	0.00152397	7.50185	9.39041	7:81568750_G_T	0.2954	1165520	181521	0.0143921	0.00547827	2.62713	0.008611	7:81939434:T:G	0.2752	413250	31198	0.0197	0.0103	1.91262	0.0549
2 - SENS - no statins	rs1014283	7	87076587	87447271	C	A	rs1014283	0.820434	46890	0.0100638	0.0162881	0.617859	0.536669	0.000119068	0.000277632	0.0066266	0.0154513	0.428869	0.668019	-0.00747457	0.00279357	-2.67564	0.00745923	0.817	1319959	0.0140219	0.00173527	8.08053	10.781	7:87076587_A_C	0.8047	1143220	171157	0.0156735	0.00636742	2.46151	0.01384	7:87447271:C:A	0.82	413250	31198	0.0165	0.0118	1.39831	0.162
2 - SENS - no statins	rs6967728	7	97915637	98286325	A	G	rs6967728	0.185327	46890	0.0841187	0.0158585	5.30435	1.13211e-07	-0.00181983	0.000270208	-0.101281	0.0150381	-6.73495	1.6448e-11	-3.24071e-05	0.00273406	-0.0118531	0.990543	0.183	1307511	-0.017066	0.00176909	-9.64677	15.0419	7:97915637_A_G	0.1988	1163530	179907	-0.00421009	0.00625858	-0.672691	0.5011	7:98286325:A:G	0.1858	413250	31198	-0.0206	0.0116	-1.77586	0.0752
2 - SENS - no statins	rs1734911	7	100308811	100711188	C	G	rs1734911	0.113816	46890	0.0519816	0.0196982	2.6389	0.00831818	-0.000199073	0.000335418	-0.0110792	0.0186674	-0.593507	0.552843	0.0135267	0.00336027	4.02547	5.68814e-05	0.114	1319968	0.0251096	0.00209915	11.9618	22.676	7:100308811_C_G	0.1354	1161270	178104	0.00477701	0.00776374	0.615297	0.5384	7:100711188:C:G	0.1148	413250	31198	0.00733	0.0141	0.519858	0.604
2 - SENS - no statins	rs10229853	7	155022821	155231111	A	G	rs10229853	0.925737	46890	0.0644376	0.0241009	2.67366	0.00750359	-0.00168168	0.000411559	-0.0935924	0.0229049	-4.08613	4.38814e-05	-0.00376843	0.00414649	-0.908824	0.363444	0.917	1319395	-0.0212181	0.00247554	-8.5711	12.0373	7:155022821_A_G	0.9016	1141670	170643	-0.0206253	0.00867981	-2.37624	0.01749	7:155231111:A:G	0.92609	413250	31198	-0.0207	0.0174	-1.18966	0.233
2 - SENS - no statins	rs2936512	8	6599005	6741484	T	C	rs2936512	0.327777	46890	0.00303547	0.0131604	0.230652	0.817586	-0.000423701	0.000224612	-0.0235807	0.0125006	-1.88637	0.059247	-0.00140898	0.00226834	-0.621151	0.534501	0.327	1319980	-0.0120706	0.00142739	-8.45641	11.7372	8:6599005_C_T	0.3289	1163400	180223	-0.000121209	0.00521984	-0.0232208	0.9815	8:6741484:T:C	0.3285	413250	31198	-0.00893	0.00965	-0.925389	0.354
2 - SENS - no statins	rs9987289	8	9183358	9325848	A	G	rs9987289	0.0916233	46890	-0.105996	0.0214216	-4.94812	7.5001e-07	0.000226419	0.00036472	0.0126011	0.0202981	0.620802	0.534731	0.000284179	0.00367037	0.0774252	0.938285	0.0914	1319979	-0.0788982	0.00230867	-34.1747	177.658	8:9183358_A_G	0.1018	1163680	180325	-0.00881532	0.00858264	-1.02711	0.3044	8:9325848:A:G	0.0923	413250	31198	-0.0274	0.0156	-1.75641	0.0798
2 - SENS - no statins	rs709821	8	11702594	11845085	G	C	rs709821	0.735988	46890	0.0221178	0.0140146	1.5782	0.114522	-0.000723489	0.00023899	-0.0402651	0.0133007	-3.02728	0.00246801	0.00362453	0.00242253	1.49618	0.134609	0.744	1319979	-0.0128432	0.00154163	-8.33092	11.4133	8:11702594_C_G	0.7475	1146910	174941	-0.00327237	0.00576238	-0.567884	0.5701	8:11845085:G:C	0.7361	413250	31198	-0.0044	0.0102	-0.431373	0.667
2 - SENS - no statins	rs35570672	8	18272635	18415125	T	C	rs35570672	0.221025	46890	-0.0701734	0.0148877	-4.71351	2.43667e-06	0.00166703	0.000253731	0.0927771	0.0141211	6.57008	5.04246e-11	0.00612295	0.00255096	2.40025	0.0163848	0.221	1319938	0.0325104	0.0016021	20.2924	63.4183	8:18272635_C_T	0.2317	1157830	177296	0.0337543	0.00589439	5.72651	1.025e-08	8:18415125:T:C	0.2199	413250	31198	0.0493	0.0109	4.52294	5.66e-06
2 - SENS - no statins	rs900776	8	21918089	22060578	A	C	rs900776	0.825167	46890	-0.00795279	0.016539	-0.480849	0.630624	0.000305993	0.00028165	0.0170297	0.0156749	1.08643	0.27729	0.00161907	0.00283053	0.572003	0.567321	0.831	1314220	0.0178774	0.00180888	9.88313	15.7481	8:21918089_A_C	0.8293	1158650	178896	0.00571763	0.00670067	0.853291	0.3935	8:22060578:A:C	0.8243	413250	31198	0.0281	0.0119	2.36134	0.0181
2 - SENS - no statins	rs117139027	8	29024943	29167426	G	A	rs117139027	0.982529	46890	0.0880747	0.046584	1.89066	0.0586712	7.25669e-05	0.000794014	0.00403864	0.04419	0.0913925	0.927181	0.0235761	0.00816154	2.88868	0.00386896	0.9872	1142523	0.0669704	0.00625873	10.7003	18.3181	8:29024943_A_G	0.9841	926816	100255	-0.0454305	0.0260035	-1.74709	0.08062	8:29167426:G:A	0.9827	413250	31198	-0.0489	0.0345	-1.41739	0.156
2 - SENS - no statins	rs34265667	8	41542093	41684575	G	A	rs34265667	0.965681	46890	0.0503609	0.0331865	1.51751	0.129139	-1.33974e-05	0.000566188	-0.00074562	0.0315106	-0.0236625	0.981122	0.0174484	0.00593524	2.93979	0.0032847	0.9689	1314117	0.0272777	0.00387224	7.04442	8.36109	8:41542093_A_G	0.9692	1145220	173309	-0.0164627	0.0147653	-1.11496	0.2649	8:41684575:G:A	0.96549	413250	31198	-0.00778	0.0247	-0.31498	0.753
2 - SENS - no statins	rs9298506	8	55437524	54524964	A	G	rs9298506	0.791848	46890	-0.0743103	0.0153033	-4.85582	1.19992e-06	0.000949116	0.000261126	0.0528221	0.0145327	3.63471	0.000278377	-0.00632022	0.0026332	-2.4002	0.0163868	0.792	1319149	-0.0246484	0.00164481	-14.9856	35.0588	8:55437524_A_G	0.7892	1163630	179890	-0.0285744	0.00598177	-4.77692	1.78e-06	8:54524964:A:G	0.7912	413250	31198	-0.0316	0.0111	-2.84685	0.00428
2 - SENS - no statins	rs9297994	8	59392324	58479765	G	A	rs9297994	0.335784	46890	0.0335001	0.0131371	2.55003	0.0107722	3.37878e-05	0.000223971	0.00188042	0.0124649	0.150858	0.880088	0.0132986	0.00225361	5.90099	3.61842e-09	0.338	1319034	0.0389984	0.0014136	27.588	116.223	8:59392324_A_G	0.3371	1163550	179907	9.39767e-05	0.0051994	0.0180745	0.9856	8:58479765:G:A	0.3352	413250	31198	0.00334	0.00955	0.349738	0.727
2 - SENS - no statins	rs6992869	8	61395832	60483273	T	C	rs6992869	0.625536	46890	0.0443715	0.0128362	3.45674	0.000546886	-0.0010689	0.000218752	-0.0594887	0.0121744	-4.88637	1.02803e-06	0.00172412	0.00220576	0.781644	0.434424	0.626	1317349	-0.0144494	0.00138572	-10.4274	17.4375	8:61395832_C_T	0.6102	1165580	181522	-0.0035746	0.00504417	-0.708659	0.4785	8:60483273:T:C	0.627	413250	31198	0.00221	0.00935	0.236364	0.813
2 - SENS - no statins	rs4385461	8	74899700	73987465	G	T	rs4385461	0.682697	46890	-0.00793847	0.0132379	-0.599676	0.548723	0.000495053	0.000225767	0.0275517	0.0125648	2.19276	0.0283259	0.000666922	0.00228404	0.291992	0.770293	0.683	1319976	0.0135175	0.00143726	9.40505	14.3368	8:74899700_G_T	0.6861	1165600	181522	0.0163286	0.00528037	3.09231	0.001986	8:73987465:G:T	0.6792	413250	31198	0.0295	0.00967	3.05067	0.0023
2 - SENS - no statins	rs400824	8	81357702	80445467	C	T	rs400824	0.703965	46890	-7.94477e-05	0.0135356	-0.00586954	0.995317	-4.94308e-05	0.000230843	-0.00275102	0.0128473	-0.214132	0.830445	0.00244182	0.00233432	1.04605	0.295539	0.71	1319957	-0.0098629	0.00149174	-6.61167	7.44395	8:81357702_C_T	0.7027	1141650	170651	0.0115928	0.00562948	2.05931	0.03946	8:80445467:C:T	0.7044	413250	31198	0.026	0.00992	2.62097	0.00877
2 - SENS - no statins	rs2737245	8	116658583	115646356	G	T	rs2737245	0.718109	46890	0.0233052	0.0135699	1.71741	0.0859052	0.000142633	0.000231445	0.0079381	0.0128808	0.616271	0.537716	0.0173065	0.0023625	7.32551	2.38804e-13	0.724	1319919	0.0287528	0.00149635	19.2153	56.9785	8:116658583_G_T	0.7327	1165610	181522	-0.000516998	0.005555	-0.093069	0.9258	8:115646356:G:T	0.7172	413250	31198	0.0146	0.0101	1.44554	0.146
2 - SENS - no statins	rs10955991	8	121867780	120855540	T	C	rs10955991	0.317819	46890	0.0411935	0.0131994	3.12087	0.00180346	-0.000587935	0.000225054	-0.0327209	0.0125252	-2.61242	0.00899123	-0.00495394	0.00227349	-2.179	0.0293327	0.331	1316380	0.00939657	0.00143206	6.56158	7.34132	8:121867780_C_T	0.3407	1165520	181522	0.0147051	0.00521667	2.81887	0.004819	8:120855540:T:C	0.3159	413250	31198	0.0198	0.0097	2.04124	0.0414
2 - SENS - no statins	rs28601761	8	126500031	125487789	C	G	rs28601761	0.580831	46890	0.0771374	0.0125433	6.14969	7.77961e-10	8.58832e-05	0.000213867	0.00477974	0.0119025	0.401573	0.687999	0.0364432	0.00217109	16.7857	3.39988e-63	0.579	1306630	0.073961	0.00136643	54.1272	443.518	8:126500031_C_G	0.5897	1163750	180704	0.0478754	0.00503728	9.50421	2.016e-21	8:125487789:C:G	0.5791	413250	31198	0.0589	0.00925	6.36757	1.92e-10
2 - SENS - no statins	rs11787335	8	145044104	143969936	C	T	rs11787335	0.64044	46890	0.0663194	0.0129034	5.13967	2.75512e-07	-0.00132434	0.000219976	-0.0737049	0.0122425	-6.0204	1.74323e-09	0.0017316	0.00222833	0.777086	0.437109	0.646	1310372	-0.0202137	0.00141356	-14.2999	32.0108	8:145044104_C_T	0.6498	1157480	176315	0.006721	0.00526977	1.27539	0.2022	8:143969936:C:T	0.641	413250	31198	-0.00693	0.00943	-0.734889	0.463
2 - SENS - no statins	rs3780181	9	2640759	2640759	A	G	rs3780181	0.932851	46890	0.0126341	0.0249224	0.50694	0.612197	0.000274665	0.000424805	0.0152862	0.0236421	0.646568	0.517912	0.00436659	0.00429346	1.01703	0.309139	0.9301	1319311	0.0322485	0.0026579	12.1331	23.3044	9:2640759_A_G	0.9238	1162690	179487	0.0139294	0.00944544	1.47472	0.1403	9:2640759:A:G	0.93284	413250	31198	0.000657	0.0182	0.0360989	0.971
2 - SENS - no statins	rs686030	9	15304782	15304784	C	A	rs686030	0.141252	46890	1.16874e-05	0.017733	0.000659076	0.999474	-0.000663022	0.000302309	-0.0368998	0.0168247	-2.19319	0.0282949	0.00758208	0.00304942	2.4864	0.0129049	0.141	1319864	-0.0259339	0.0019125	-13.5602	28.8809	9:15304782_A_C	0.1441	1142790	171055	0.0032757	0.00745784	0.439229	0.6605	9:15304784:C:A	0.1412	413250	31198	0.0121	0.0129	0.937984	0.349
2 - SENS - no statins	rs28498684	9	16900695	16900697	A	G	rs28498684	0.383558	46890	-0.0158104	0.0127169	-1.24326	0.213776	0.000594685	0.000216854	0.0330966	0.0120688	2.74233	0.00610106	-0.00106683	0.00219028	-0.487074	0.626206	0.401	1307538	0.0122334	0.00136857	8.93882	13.0258	9:16900695_A_G	0.434	1165540	181522	0.0230166	0.00505565	4.55265	5.297e-06	9:16900697:A:G	0.3807	413250	31198	0.0303	0.00931	3.25456	0.00115
2 - SENS - no statins	rs12551960	9	19267440	19267442	C	T	rs12551960	0.922772	46890	-0.0219465	0.0234788	-0.934737	0.349925	-0.000404981	0.000400281	-0.0225388	0.0222772	-1.01174	0.311663	-0.0202743	0.00397097	-5.10563	3.29965e-07	0.921	1319959	-0.0354603	0.00254097	-13.9554	30.5329	9:19267440_C_T	0.9142	1164750	181289	-0.0337059	0.0086851	-3.88089	0.0001041	9:19267442:C:T	0.92315	413250	31198	-0.019	0.017	-1.11765	0.263
2 - SENS - no statins	rs10757273	9	22090301	22090302	C	A	rs10757273	0.551998	46890	-0.00818389	0.0126265	-0.648149	0.516889	0.000324978	0.000215263	0.0180863	0.0119802	1.50968	0.131127	-0.00579036	0.00217635	-2.66058	0.00780111	0.556	1142231	0.0133409	0.00150049	8.89103	12.8951	9:22090301_A_C	0.5571	1110830	159189	-0.163233	0.00608027	-26.8463	9.3e-159	9:22090302:C:A	0.557	413250	31198	-0.183	0.00923	-19.8267	6.03e-88
2 - SENS - no statins	rs1571791	9	78729213	76114297	T	C	rs1571791	0.385918	46890	-0.023309	0.0127666	-1.82578	0.0678856	0.000489284	0.000217636	0.0272306	0.0121123	2.24818	0.0245662	0.00440746	0.00219805	2.00517	0.0449465	0.379	1317349	0.0131019	0.00138282	9.47477	14.5384	9:78729213_C_T	0.3818	1165530	181522	-0.000838409	0.00503708	-0.166447	0.8678	9:76114297:T:C	0.385	413250	31198	0.00264	0.00931	0.283566	0.777
2 - SENS - no statins	rs9410206	9	91404728	88789813	T	C	rs9410206	0.936563	46890	-0.0306162	0.0255316	-1.19915	0.230472	0.00119735	0.000435231	0.0666372	0.0242224	2.75106	0.00594084	-0.0158424	0.0043205	-3.6668	0.000245661	0.9355	1315573	0.0181548	0.0027421	6.62077	7.46265	9:91404728_C_T	0.932	1153450	177675	0.0141388	0.00994627	1.42152	0.1552	9:88789813:T:C	0.93666	413250	31198	0.0178	0.0185	0.962162	0.336
2 - SENS - no statins	rs2740488	9	107661742	104899461	A	C	rs2740488	0.735471	46890	0.0436726	0.013977	3.1246	0.00178073	0.000336452	0.000238197	0.0187249	0.0132566	1.4125	0.157806	0.00944607	0.00240936	3.92058	8.8364e-05	0.739	1319335	0.0529602	0.00152451	34.7392	183.53	9:107661742_A_C	0.7372	1165650	181522	0.019101	0.00559479	3.41407	0.00064	9:104899461:A:C	0.735	413250	31198	0.0268	0.0102	2.62745	0.00892
2 - SENS - no statins	rs10733608	9	117148430	114386150	G	T	rs10733608	0.513738	46890	0.0114915	0.012487	0.920274	0.357431	-0.000537744	0.000212849	-0.0299276	0.0118459	-2.52641	0.0115243	-0.002645	0.0021489	-1.23086	0.218377	0.524	1315053	-0.0126803	0.00135049	-9.38941	14.2918	9:117148430_G_T	0.5284	1165560	181522	-0.005235	0.00493009	-1.06185	0.2883	9:114386150:G:T	0.5138	413250	31198	0.00289	0.0091	0.317582	0.751
2 - SENS - no statins	rs13289095	9	131466489	128704210	G	T	rs13289095	0.854892	46890	-0.0373252	0.0173964	-2.14557	0.0319083	0.00112581	0.000296584	0.0626557	0.0165061	3.79592	0.000147147	0.0136321	0.00302984	4.49929	6.82168e-06	0.862	1301523	0.0276897	0.00198598	13.9426	30.4785	9:131466489_G_T	0.8586	1134740	168348	0.0157763	0.00759024	2.07849	0.03766	9:128704210:G:T	0.8543	413250	31198	0.0189	0.0129	1.46512	0.141
2 - SENS - no statins	rs635634	9	136155000	133279427	C	T	rs635634	0.813562	46890	-0.075418	0.0158427	-4.76042	1.93344e-06	4.2442e-05	0.000270371	0.00236207	0.0150472	0.156977	0.875263	0.00148566	0.0027381	0.542587	0.587415	0.813	1319142	-0.0679895	0.001694	-40.1355	244.517	9:136155000_C_T	0.8144	1162810	179883	-0.0556428	0.00637701	-8.72553	2.649e-18	9:133279427:T:C	0.8152	413250	31198	-0.03	0.0117	-2.5641	0.0105
2 - SENS - no statins	rs3780190	9	139099073	136207227	A	G	rs3780190	0.45625	46890	-0.0347862	0.0123691	-2.81233	0.00491886	0.00103518	0.000211175	0.0576116	0.0117527	4.90197	9.49625e-07	0.00739516	0.00213698	3.46058	0.000539123	0.467	1304091	0.0126835	0.00136236	9.30995	14.0641	9:139099073_A_G	0.4665	1155260	176944	0.00378078	0.0050165	0.753668	0.451	9:136207227:A:G	0.455	413250	31198	0.0106	0.00909	1.16612	0.244
2 - SENS - no statins	rs6601924	10	5247302	5205339	T	C	rs6601924	0.154556	46890	0.00385488	0.0169077	0.227995	0.81965	-0.000517879	0.000288219	-0.0288221	0.0160406	-1.79682	0.0723655	-0.00966497	0.00292553	-3.30366	0.000954467	0.157	1316503	-0.0178852	0.00185762	-9.62802	14.9866	10:5247302_C_T	0.1637	1162690	179883	0.00531401	0.00682728	0.77835	0.4364	10:5205339:T:C	0.1552	413250	31198	0.00863	0.0125	0.6904	0.489
2 - SENS - no statins	rs1399180	10	8098719	8056756	T	C	rs1399180	0.169877	46890	-0.0414807	0.0165127	-2.51204	0.0120044	0.000377994	0.000281602	0.0210369	0.0156723	1.3423	0.1795	-4.62822e-05	0.00283613	-0.0163188	0.98698	0.172	1301785	-0.0125511	0.00178715	-7.02297	8.31432	10:8098719_C_T	0.181	1143060	171156	-0.00135666	0.00685824	-0.197814	0.8432	10:8056756:T:C	0.1715	413250	31198	0.00427	0.012	0.355833	0.722
2 - SENS - no statins	rs7903402	10	17259772	17217773	C	T	rs7903402	0.582978	46890	-0.0119128	0.0125502	-0.949218	0.342511	-0.000184812	0.000214124	-0.0102855	0.0119169	-0.863109	0.388079	-0.00541494	0.002157	-2.5104	0.01206	0.585	1286021	-0.020733	0.00137292	-15.1014	35.5876	10:17259772_C_T	0.5709	1165580	181522	0.0067918	0.00497114	1.36625	0.1719	10:17217773:C:T	0.5854	413250	31198	0.0172	0.00916	1.87773	0.0605
2 - SENS - no statins	rs2291428	10	45958856	45463408	G	C	rs2291428	0.75794	46890	-0.0246423	0.0143361	-1.7189	0.0856344	0.000158642	0.00024453	0.00882904	0.0136091	0.648762	0.516493	-0.00017723	0.00246289	-0.0719602	0.942634	0.759	1319968	-0.0197887	0.00155874	-12.6953	25.4286	10:45958856_C_G	0.7654	1158210	178084	0.00403555	0.00582707	0.692552	0.4886	10:45463408:G:C	0.7575	413250	31198	0.0104	0.0106	0.981132	0.323
2 - SENS - no statins	rs17476364	10	71094504	69334748	T	C	rs17476364	0.89091	46890	0.0685909	0.0192969	3.55451	0.000378782	-0.000791619	0.000328548	-0.0440568	0.018285	-2.40945	0.0159777	0.0149925	0.00336174	4.45975	8.20963e-06	0.9011	1319265	0.0303305	0.00224381	13.5174	28.7048	10:71094504_C_T	0.9035	1128230	166038	0.00772058	0.00887845	0.869586	0.3845	10:69334748:T:C	0.8902	413250	31198	0.0101	0.0144	0.701389	0.486
2 - SENS - no statins	rs1782651	10	81076477	79316720	C	T	rs1782651	0.683265	46890	-0.0109829	0.0134946	-0.813875	0.415718	-0.000152816	0.000230072	-0.00850483	0.0128044	-0.66421	0.506557	0.00709077	0.00232374	3.05145	0.00227767	0.687	1238587	-0.012087	0.00155204	-7.78781	10.0652	10:81076477_C_T	0.6785	1165630	181521	0.00602443	0.00541844	1.11184	0.2662	10:79316720:C:T	0.6837	413250	31198	0.00928	0.00982	0.94501	0.344
2 - SENS - no statins	rs1870140	10	82246749	80486993	A	G	rs1870140	0.154157	46890	0.0157162	0.0170745	0.920451	0.357338	-0.00036085	0.000291503	-0.0200827	0.0162233	-1.2379	0.215756	-0.016453	0.0029838	-5.51412	3.50926e-08	0.157	1318976	-0.0124175	0.00185177	-6.70575	7.63864	10:82246749_A_G	0.1539	1142150	170924	0.0274186	0.00685203	4.00152	6.294e-05	10:80486993:A:G	0.1543	413250	31198	0.0225	0.0126	1.78571	0.0733
2 - SENS - no statins	rs477418	10	89805410	88045653	C	A	rs477418	0.964094	46890	0.0965038	0.0337981	2.8553	0.0043001	-0.00120219	0.00057628	-0.0669066	0.0320723	-2.08612	0.0369695	-0.00175357	0.0057795	-0.303411	0.761577	0.9664	1314120	0.0279448	0.00369144	7.57016	9.54941	10:89805410_A_C	0.9657	1124270	163279	0.015912	0.0144658	1.09998	0.2713	10:88045653:C:A	0.96456	413250	31198	0.00792	0.0245	0.323265	0.747
2 - SENS - no statins	rs2243548	10	91010313	89250556	C	T	rs2243548	0.482873	46890	0.0327843	0.0123849	2.64712	0.00811883	-0.000364735	0.000211245	-0.020299	0.0117566	-1.7266	0.0842411	0.00387027	0.00213701	1.81107	0.0701314	0.477	1319062	0.0108761	0.00135298	8.03863	10.6769	10:91010313_C_T	0.4623	1139610	169036	-0.0485975	0.00513514	-9.46373	2.972e-21	10:89250556:C:T	0.4839	413250	31198	-0.0364	0.00905	-4.0221	5.87e-05
2 - SENS - no statins	rs2068888	10	94839642	93079885	G	A	rs2068888	0.551473	46890	0.0251345	0.0124613	2.017	0.0436967	1.62476e-05	0.000212514	0.000904244	0.0118273	0.0764543	0.939058	0.00118789	0.00214478	0.553853	0.57968	0.549	1308229	0.0182575	0.00134606	13.5637	28.8951	10:94839642_A_G	0.5438	1157480	177603	0.0184563	0.00500459	3.68787	0.0002261	10:93079885:G:A	0.5505	413250	31198	0.00754	0.00907	0.831312	0.406
2 - SENS - no statins	rs11187838	10	96038686	94278929	G	A	rs11187838	0.565738	46890	0.0173619	0.0124363	1.39606	0.162697	-0.000303148	0.000212115	-0.0168714	0.011805	-1.42917	0.152957	-0.00718906	0.00214166	-3.35676	0.000788737	0.566	1319138	0.0118796	0.00135105	8.79286	12.6287	10:96038686_A_G	0.5564	1163630	179907	-0.0260106	0.00492175	-5.28483	1.258e-07	10:94278929:G:A	0.5679	413250	31198	-0.0263	0.00912	-2.88377	0.00392
2 - SENS - no statins	rs17668357	10	102003906	100244149	G	C	rs17668357	0.556217	46890	0.00685126	0.0124841	0.548797	0.583145	-0.000616438	0.000212843	-0.0343073	0.0118455	-2.89622	0.00377737	-0.0142135	0.00214517	-6.62581	3.46129e-11	0.577	1319146	-0.01623	0.00136816	-11.8626	22.3163	10:102003906_C_G	0.5954	1165610	181522	0.00624754	0.00505596	1.23568	0.2166	10:100244149:G:C	0.5544	413250	31198	0.00919	0.00907	1.01323	0.31
2 - SENS - no statins	rs2792751	10	113940329	112180571	T	C	rs2792751	0.275142	46890	0.0473196	0.0138033	3.42814	0.000607869	-0.000320565	0.000235311	-0.0178407	0.013096	-1.3623	0.173105	0.00342481	0.00237335	1.44303	0.149014	0.281	1319146	0.0257761	0.00147539	17.4707	47.2869	10:113940329_C_T	0.2767	1160660	179621	0.00579098	0.00555386	1.04269	0.2971	10:112180571:T:C	0.2737	413250	31198	0.0161	0.0101	1.59406	0.113
2 - SENS - no statins	rs7910135	10	118398046	116638535	C	A	rs7910135	0.480427	46890	-0.0582948	0.0124542	-4.68075	2.86034e-06	0.000726413	0.000212586	0.0404278	0.0118312	3.41704	0.000633207	-0.0106437	0.00214109	-4.97118	6.65979e-07	0.474	1316457	-0.0124343	0.0013382	-9.29181	14.0124	10:118398046_A_C	0.4837	1165530	181522	-0.0163279	0.00490332	-3.32996	0.0008686	10:116638535:C:A	0.4807	413250	31198	-0.0145	0.00904	-1.60398	0.108
2 - SENS - no statins	rs7904973	10	124693587	122934071	G	T	rs7904973	0.424063	46890	-0.0336338	0.0124956	-2.69166	0.0071104	0.000121991	0.000213048	0.00678931	0.011857	0.572601	0.566915	0.00235873	0.00215563	1.09422	0.273861	0.424	1316453	-0.0202459	0.00135347	-14.9585	34.9359	10:124693587_G_T	0.4346	1163570	179907	-0.00591351	0.00493463	-1.19837	0.2308	10:122934071:G:T	0.4243	413250	31198	-0.0173	0.00913	-1.89485	0.0579
2 - SENS - no statins	rs1661052	11	2942593	2921363	G	A	rs1661052	0.0915324	46890	-0.0952626	0.0213541	-4.46108	8.15971e-06	0.00105842	0.000364145	0.0589055	0.0202661	2.9066	0.00365424	0.000765972	0.00368662	0.207771	0.835408	0.0916	1301785	-0.0246975	0.00238405	-10.3595	17.222	11:2942593_A_G	0.0984	1154790	177802	-0.00906048	0.0087946	-1.03023	0.3029	11:2921363:G:A	0.0913	413250	31198	-0.0246	0.0157	-1.56688	0.118
2 - SENS - no statins	rs11601507	11	5701074	5679844	C	A	rs11601507	0.931803	46890	0.0209112	0.0248604	0.841145	0.400268	-0.000705324	0.000424564	-0.0392541	0.0236287	-1.66129	0.0966567	-0.0245469	0.00417041	-5.88597	3.96306e-09	0.9299	929058	-0.0285831	0.00302663	-9.44387	14.4489	11:5701074_A_C	0.9252	1158630	178694	-0.06215	0.00943103	-6.58995	4.4e-11	11:5679844:C:A	0.93187	413250	31198	-0.0595	0.0175	-3.4	0.000701
2 - SENS - no statins	rs214080	11	17299762	17278215	A	G	rs214080	0.421471	46890	0.0387845	0.0124901	3.10521	0.00190172	-0.000771092	0.000213167	-0.0429144	0.0118636	-3.61732	0.00029775	-0.00474322	0.0021591	-2.19685	0.0280325	0.415	1289455	-0.00952432	0.00137729	-6.91526	8.08159	11:17299762_A_G	0.4106	1163980	181353	-0.00232464	0.00501574	-0.463469	0.643	11:17278215:A:G	0.4225	413250	31198	-0.00116	0.00914	-0.126915	0.899
2 - SENS - no statins	rs10832954	11	18643559	18622012	G	A	rs10832954	0.257452	46890	-0.0013526	0.0142087	-0.0951953	0.92416	-0.000487146	0.000242139	-0.0271117	0.013476	-2.01185	0.0442376	0.00184897	0.00244882	0.755043	0.450224	0.272	1316516	-0.0214397	0.00150281	-14.2664	31.8657	11:18643559_A_G	0.2915	1163960	181353	-0.0150403	0.00543419	-2.76771	0.005645	11:18622012:G:A	0.2573	413250	31198	-0.0113	0.0103	-1.09709	0.273
2 - SENS - no statins	rs141181296	11	46537370	46515820	C	T	rs141181296	0.967594	46890	0.0572707	0.0352637	1.62407	0.104363	-0.000507367	0.000598903	-0.028237	0.0333313	-0.847161	0.396906	-0.00215586	0.00603997	-0.356931	0.721143	0.9689	1314938	0.0404487	0.00392153	10.3145	17.08	11:46537370_C_T	0.9673	1116070	160799	-0.0078887	0.0150454	-0.524328	0.6001	11:46515820:C:T	0.96722	413250	31198	-0.00473	0.0253	-0.186957	0.852
2 - SENS - no statins	rs7106731	11	48003392	47981840	T	G	rs7106731	0.747468	46890	0.026639	0.0142562	1.86859	0.0616809	-0.00083697	0.000242986	-0.0465807	0.0135231	-3.44452	0.000572208	0.00376838	0.00245339	1.53599	0.124543	0.747	1319970	-0.0183498	0.00156909	-11.6945	21.7132	11:48003392_G_T	0.7398	1162060	179738	0.00180751	0.00570149	0.317025	0.7512	11:47981840:T:G	0.7473	413250	31198	-0.00494	0.0104	-0.475	0.634
2 - SENS - no statins	rs116314949	11	49247978	49226426	C	T	rs116314949	0.96806	46890	0.0793039	0.0349619	2.26829	0.0233127	-0.000863784	0.000595214	-0.0480731	0.033126	-1.45122	0.146721	0.00472726	0.00601049	0.786501	0.431575	0.9683	1308165	0.0321394	0.00389961	8.2417	11.1859	11:49247978_C_T	0.9682	1090470	157954	-0.010856	0.0152805	-0.710449	0.4774	11:49226426:C:T	0.96779	413250	31198	-0.0153	0.0254	-0.602362	0.548
2 - SENS - no statins	rs118146000	11	50364638	50405467	G	A	rs118146000	0.966682	46890	0.0860561	0.0345898	2.4879	0.0128507	-0.000967427	0.00058949	-0.0538412	0.0328075	-1.64113	0.100773	0.00876676	0.00598952	1.46368	0.143282	0.9692	1298419	0.0344145	0.00416026	8.2722	11.2634	11:50364638_A_G	0.9651	945369	105824	-0.020106	0.0171396	-1.17307	0.2408	11:50405467:G:A	0.96649	413250	31198	-0.0161	0.0253	-0.636364	0.524
2 - SENS - no statins	rs187874220	11	51437935	54681345	A	T	rs187874220	0.97845	46890	0.0197202	0.0462315	0.426552	0.669706	0.000462092	0.000786453	0.0257173	0.0437693	0.587565	0.556825	-0.00391462	0.00788035	-0.496757	0.619361	0.9776	1295339	0.0381631	0.00518977	7.35352	9.04988	11:51437935_A_T	0.9733	918632	87937	-0.0168798	0.0216241	-0.7806	0.435	11:54681345:T:A	0.02172	413250	31198	0.0141	0.0334	0.422156	0.673
2 - SENS - no statins	rs77584654	11	55095202	55327726	C	G	rs77584654	0.969109	46890	0.0593753	0.0358971	1.65404	0.098121	-0.000514506	0.000610917	-0.0286343	0.034	-0.842186	0.399685	0.0063578	0.00617862	1.029	0.30348	0.9693	1078110	0.0339608	0.00447254	7.59318	9.60329	11:55095202_C_G	0.9698	1103540	158608	-0.017909	0.0160967	-1.11259	0.2659	11:55327726:C:G	0.96889	413250	31198	-0.0255	0.0261	-0.977011	0.328
2 - SENS - no statins	rs75230704	11	56225592	56458116	G	A	rs75230704	0.955215	46890	-0.179916	0.0311993	-5.76668	8.09811e-09	0.00292162	0.00053141	0.1626	0.0295751	5.49787	3.84928e-08	-0.00591766	0.00530086	-1.11636	0.264269	0.9582	1308753	-0.0289773	0.00368939	-7.85423	10.2254	11:56225592_A_G	0.9509	1133070	166834	-0.0181056	0.0128493	-1.40907	0.1588	11:56458116:G:A	0.95499	413250	31198	-0.00937	0.0221	-0.423982	0.671
2 - SENS - no statins	rs950802	11	60152584	60385111	G	A	rs950802	0.691421	46890	-0.00322338	0.013268	-0.242943	0.80805	0.000190747	0.00022621	0.0106158	0.0125895	0.843229	0.399101	0.000371925	0.00228266	0.162935	0.87057	0.686	1313639	0.0101524	0.00144496	7.02608	8.32109	11:60152584_A_G	0.6737	1141630	170988	-0.00242955	0.00539283	-0.450515	0.6523	11:60385111:G:A	0.693	413250	31198	-0.000351	0.00978	-0.0358896	0.971
2 - SENS - no statins	rs174564	11	61588305	61820833	A	G	rs174564	0.651954	46890	0.0435387	0.0129383	3.36511	0.000765295	0.000277669	0.000220438	0.0154534	0.0122683	1.25962	0.207808	0.00256989	0.0022267	1.15412	0.24845	0.649	1314847	0.0417688	0.0014041	29.7477	134.928	11:61588305_A_G	0.6591	1164000	181353	0.0108649	0.00521134	2.08486	0.03708	11:61820833:A:G	0.6503	413250	31198	0.00473	0.00946	0.5	0.617
2 - SENS - no statins	rs77631946	11	63688374	63920902	C	A	rs77631946	0.900159	46890	0.0699906	0.0215472	3.24824	0.00116144	-0.000845632	0.000366388	-0.0470628	0.020391	-2.30802	0.0209992	-0.000961548	0.00367685	-0.261514	0.793696	0.9076	1307051	0.0188777	0.00237719	7.94118	10.4371	11:63688374_A_C	0.9045	1135180	170239	0.0344348	0.00929022	3.70657	0.0002101	11:63920902:C:A	0.8992	413250	31198	0.0313	0.0156	2.00641	0.0447
2 - SENS - no statins	rs4647594	11	65118587	65351116	C	T	rs4647594	0.945577	46890	0.00483684	0.0278398	0.173738	0.862071	-0.000642902	0.000475335	-0.0357801	0.0264543	-1.35252	0.176209	-0.0165321	0.00473989	-3.48787	0.000486982	0.9498	1315813	-0.0205423	0.00307152	-6.68799	7.6017	11:65118587_C_T	0.9512	1149020	175426	0.0135139	0.012243	1.1038	0.2697	11:65351116:C:T	0.94593	413250	31198	-0.0083	0.0201	-0.412935	0.679
2 - SENS - no statins	rs117777720	11	66196384	66428913	C	T	rs117777720	0.763297	46890	-0.00602139	0.0143656	-0.419155	0.675103	0.000126052	0.000244958	0.00701528	0.0136329	0.514586	0.606843	0.00691095	0.00249221	2.77303	0.00555425	0.759	1319139	0.0135593	0.00156901	8.64195	12.2247	11:66196384_C_T	0.7685	1160810	179318	-0.00526663	0.00584557	-0.900961	0.3676	11:66428913:C:T	0.7625	413250	31198	-0.00668	0.0106	-0.630189	0.529
2 - SENS - no statins	rs72997616	11	75474195	75763150	C	A	rs72997616	0.906088	46890	0.127929	0.02142	5.97243	2.34191e-09	-0.00176042	0.000365047	-0.0979745	0.0203163	-4.82245	1.4192e-06	-0.00468709	0.00365003	-1.28412	0.1991	0.9008	1319084	0.0240062	0.00227045	10.5733	17.9056	11:75474195_A_C	0.8963	1136920	168101	-0.0120176	0.00841426	-1.42824	0.1532	11:75763150:C:A	0.90679	413250	31198	-0.0313	0.0156	-2.00641	0.0443
2 - SENS - no statins	rs4945274	11	78109260	78398214	G	A	rs4945274	0.84041	46890	0.0245476	0.0167631	1.46438	0.143092	-0.000146989	0.00028599	-0.0081805	0.0159165	-0.513964	0.607278	0.00941633	0.00291602	3.22917	0.00124169	0.839	1319145	0.0147142	0.0018212	8.0794	10.7781	11:78109260_A_G	0.8212	1159320	178466	0.0214678	0.00643907	3.33399	0.0008561	11:78398214:G:A	0.8416	413250	31198	0.0174	0.0124	1.40323	0.16
2 - SENS - no statins	rs12575636	11	95311260	95578096	T	G	rs12575636	0.809934	46890	0.0244793	0.0157114	1.55806	0.11922	-7.09216e-05	0.000267999	-0.00394707	0.0149152	-0.264634	0.791291	0.0030943	0.00271807	1.13842	0.254946	0.808	1319980	0.0121462	0.00168742	7.19809	8.7	11:95311260_G_T	0.8103	1160370	179848	-0.0087037	0.00626444	-1.38938	0.1647	11:95578096:T:G	0.8111	413250	31198	-0.0123	0.0116	-1.06034	0.285
2 - SENS - no statins	rs11226108	11	103870755	104000027	G	C	rs11226108	0.809142	46890	0.0399341	0.0158748	2.51556	0.0118851	-0.000294336	0.000270575	-0.016381	0.0150586	-1.08782	0.276677	-0.0023106	0.002717	-0.850423	0.395091	0.809	1319096	0.0143322	0.00173124	8.27857	11.2796	11:103870755_C_G	0.81	1161280	180081	0.0169034	0.00625358	2.70299	0.006872	11:104000027:G:C	0.8081	413250	31198	0.0234	0.0115	2.03478	0.0416
2 - SENS - no statins	rs964184	11	116648917	116778201	G	C	rs964184	0.132655	46890	0.0411924	0.0187118	2.20142	0.0277079	0.00110983	0.000320365	0.0617665	0.0178296	3.46427	0.000531793	0.0404145	0.00315744	12.7998	1.69584e-37	0.135	1316514	0.100205	0.00194259	51.5832	402.947	11:116648917_C_G	0.152	1161120	180049	0.058263	0.00693485	8.40148	4.409e-17	11:116778201:G:C	0.1321	413250	31198	0.0452	0.0133	3.3985	0.000677
2 - SENS - no statins	rs4639966	11	118573519	118702810	T	C	rs4639966	0.760114	46890	-0.0260097	0.014528	-1.79031	0.0734054	0.000171996	0.000247859	0.00957229	0.0137943	0.693928	0.487728	-0.00470045	0.00248707	-1.88995	0.0587656	0.759	1319066	-0.0144555	0.00156035	-9.26427	13.9341	11:118573519_C_T	0.7556	1158450	178442	-0.00658981	0.00571812	-1.15244	0.2491	11:118702810:T:C	0.7607	413250	31198	0.000973	0.0106	0.0917925	0.927
2 - SENS - no statins	rs7930518	11	122523596	122652888	G	A	rs7930518	0.624113	46890	0.0141842	0.0127544	1.1121	0.266096	-0.000811568	0.000217653	-0.045167	0.0121132	-3.72873	0.000192508	-0.00878599	0.00219849	-3.99638	6.434e-05	0.615	1319024	-0.0223765	0.00137611	-16.2607	41.1016	11:122523596_A_G	0.6108	1161240	180081	-0.019617	0.00503865	-3.8933	9.889e-05	11:122652888:G:A	0.6231	413250	31198	-0.0371	0.0093	-3.98925	6.55e-05
2 - SENS - no statins	rs74612335	11	126238633	126368738	T	C	rs74612335	0.86628	46890	-0.021714	0.0182387	-1.19055	0.233833	-0.000505167	0.000310954	-0.0281146	0.0173058	-1.62457	0.104256	-0.0114806	0.00311677	-3.68349	0.000230119	0.866	1319090	-0.035702	0.0019571	-18.2423	51.4605	11:126238633_C_T	0.8656	1164070	181353	-0.0241206	0.00724494	-3.3293	0.0008706	11:126368738:T:C	0.8667	413250	31198	-0.019	0.0133	-1.42857	0.156
2 - SENS - no statins	rs35882350	12	623129	513963	A	G	rs35882350	0.738556	46890	-0.0284793	0.0139247	-2.04524	0.0408331	0.000110566	0.000237545	0.00615344	0.0132203	0.465452	0.641608	0.00732438	0.00241381	3.03436	0.00241074	0.745	1294019	-0.0164073	0.00157171	-10.4391	17.4751	12:623129_A_G	0.7486	1165600	181521	-0.0194879	0.0057931	-3.36399	0.0007683	12:513963:A:G	0.7382	413250	31198	-0.0265	0.0103	-2.57282	0.00981
2 - SENS - no statins	rs76895963	12	4384844	4275678	T	G	rs76895963	0.979423	46890	0.107207	0.0496978	2.15718	0.0309933	-0.000597674	0.000846614	-0.0332629	0.0471174	-0.705958	0.480215	0.0263594	0.00861689	3.05903	0.00222079	0.9821	1307577	0.0733647	0.00541224	13.5553	28.8608	12:4384844_G_T	0.9801	1090580	151105	0.0215426	0.0219114	0.983166	0.3255	12:4275678:T:G	0.97921	413250	31198	0.0197	0.0347	0.567723	0.57
2 - SENS - no statins	rs4883201	12	9082581	8929985	A	G	rs4883201	0.897457	46890	0.0151105	0.0203761	0.741581	0.458342	0.000285759	0.000347159	0.0159036	0.0193208	0.823136	0.410432	-0.000160714	0.00351412	-0.0457337	0.963523	0.895	1311744	0.0331814	0.00218071	15.2159	36.1142	12:9082581_A_G	0.8839	1162770	179674	0.00555604	0.00760696	0.730389	0.4652	12:8929985:A:G	0.898	413250	31198	-0.00118	0.0149	-0.0791946	0.937
2 - SENS - no statins	rs75667995	12	25409070	25256136	T	C	rs75667995	0.928232	46890	-0.0378733	0.0237981	-1.59144	0.111513	0.000859558	0.000405719	0.0478378	0.0225799	2.1186	0.0341253	0.004667	0.00412439	1.13156	0.257821	0.9319	1318565	0.0331673	0.00263409	12.5916	25.0295	12:25409070_C_T	0.9371	1127230	165173	0.0325307	0.0109645	2.96691	0.003008	12:25256136:T:C	0.92767	413250	31198	0.0408	0.0174	2.34483	0.0191
2 - SENS - no statins	rs2170640	12	26801236	26648303	T	C	rs2170640	0.594196	46890	0.00159124	0.0126759	0.125532	0.900102	-0.000183215	0.000216126	-0.0101967	0.0120283	-0.847724	0.396593	-0.0110951	0.00217602	-5.09881	3.42085e-07	0.594	1319973	-0.00962789	0.00136903	-7.03264	8.33538	12:26801236_C_T	0.6026	1165600	181522	-0.00437637	0.0050106	-0.873422	0.3824	12:26648303:T:C	0.5932	413250	31198	0.0119	0.00923	1.28927	0.197
2 - SENS - no statins	rs10843390	12	29496991	29344058	C	T	rs10843390	0.723511	46890	0.00788844	0.0137071	0.5755	0.564954	0.000187202	0.000233607	0.0104185	0.0130012	0.801352	0.422929	0.0160673	0.00237448	6.76665	1.32125e-11	0.72	1319977	0.0143717	0.00148882	9.65308	15.0605	12:29496991_C_T	0.7067	1165630	181522	-0.00328445	0.00537831	-0.610685	0.5414	12:29344058:C:T	0.7243	413250	31198	0.00829	0.0101	0.820792	0.412
2 - SENS - no statins	rs11175540	12	40586295	40192493	T	A	rs11175540	0.931176	46890	0.0303855	0.0246291	1.23372	0.217308	-0.00088593	0.000419476	-0.0493056	0.0233455	-2.11199	0.0346883	0.00208152	0.0042336	0.491665	0.622956	0.9338	1289501	-0.0232318	0.00274118	-8.47511	11.7859	12:40586295_A_T	0.9234	1164760	181289	0.0176808	0.00928542	1.90415	0.05689	12:40192493:T:A	0.93081	413250	31198	-0.00832	0.0178	-0.467416	0.64
2 - SENS - no statins	rs34072608	12	46189284	45795501	G	T	rs34072608	0.801613	46890	-0.00276789	0.0156348	-0.177034	0.859482	-0.000261519	0.000266565	-0.0145546	0.0148354	-0.981071	0.326559	-0.00817291	0.00268376	-3.04532	0.00232462	0.806	1319979	-0.0132232	0.00172951	-7.64563	9.72668	12:46189284_G_T	0.8114	1162730	179674	0.0155189	0.00635304	2.44276	0.01458	12:45795501:G:T	0.8007	413250	31198	0.0088	0.0114	0.77193	0.438
2 - SENS - no statins	rs112491925	12	50109859	49716076	G	A	rs112491925	0.986544	46890	0.0841161	0.0546081	1.54036	0.123475	-0.00100684	0.000929098	-0.0560348	0.051708	-1.08368	0.27851	0.00612259	0.00953356	0.642214	0.520735	0.9852	1314661	0.036931	0.00550143	6.71298	7.65372	12:50109859_A_G	0.9834	1127580	163496	0.0566749	0.0204445	2.77213	0.005569	12:49716076:G:A	0.9867	413250	31198	0.0658	0.0394	1.67005	0.0946
2 - SENS - no statins	rs111299924	12	51120202	50726419	C	T	rs111299924	0.65358	46890	0.0871432	0.0129097	6.75023	1.48064e-11	-0.000985602	0.000219993	-0.0548527	0.0122435	-4.48016	7.46333e-06	0.00402225	0.00222673	1.80635	0.0708647	0.659	1314488	0.0187095	0.00142224	13.155	27.2354	12:51120202_C_T	0.673	1134090	161536	0.0136074	0.00542122	2.51003	0.01207	12:50726419:C:T	0.6543	413250	31198	0.0127	0.00949	1.33825	0.18
2 - SENS - no statins	rs10783804	12	57246941	56853157	G	A	rs10783804	0.651391	46890	-0.0242682	0.0130197	-1.86396	0.0623285	0.000687065	0.000222343	0.0382379	0.0123743	3.09012	0.00200108	0.00254304	0.00224838	1.13105	0.258034	0.653	1280616	0.00955137	0.001444	6.61452	7.4498	12:57246941_A_G	0.6426	1136880	162019	0.0116401	0.00536297	2.17045	0.02997	12:56853157:G:A	0.651	413250	31198	0.0167	0.00953	1.75236	0.0795
2 - SENS - no statins	rs61754230	12	72179446	71785666	C	T	rs61754230	0.980084	46890	-0.206516	0.0449176	-4.59766	4.27554e-06	0.00276249	0.000768011	0.153744	0.0427429	3.59694	0.000322069	-0.0213212	0.00769439	-2.77101	0.0055888	0.9844	1163805	-0.0472903	0.00556039	-8.50485	11.8635	12:72179446_C_T	0.981	999656	140449	-0.0212142	0.0197074	-1.07646	0.2817	12:71785666:C:T	0.98028	413250	31198	-0.0279	0.0325	-0.858462	0.39
2 - SENS - no statins	rs12306780	12	89921860	89528083	A	T	rs12306780	0.653703	46890	0.00343674	0.012981	0.264752	0.791201	-0.00029386	0.000221512	-0.0163545	0.012328	-1.32661	0.18464	-0.00334578	0.0022381	-1.49492	0.134937	0.659	1311846	-0.00925083	0.00140895	-6.56576	7.34987	12:89921860_A_T	0.672	1165600	181522	0.0103135	0.00523502	1.9701	0.04883	12:89528083:A:T	0.6527	413250	31198	0.0158	0.00949	1.66491	0.0951
2 - SENS - no statins	rs11837065	12	100859983	100466205	C	T	rs11837065	0.630884	46890	0.0669363	0.0128965	5.19029	2.10194e-07	-0.000960362	0.000219917	-0.053448	0.0122393	-4.36693	1.26075e-05	-0.00965624	0.00222076	-4.34816	1.37343e-05	0.635	1306489	0.0118643	0.00141877	8.36238	11.4941	12:100859983_C_T	0.6494	1165560	181515	0.0104159	0.00522709	1.99267	0.0463	12:100466205:C:T	0.6302	413250	31198	0.016	0.00943	1.69671	0.0902
2 - SENS - no statins	rs1196760	12	105606068	105212290	G	C	rs1196760	0.0949179	46890	0.0610646	0.0214686	2.84437	0.00445038	-0.000756134	0.000366499	-0.0420819	0.0203971	-2.06313	0.0391017	0.00483815	0.0036675	1.3192	0.187105	0.0921	1318542	0.0195551	0.00236857	8.25608	11.2224	12:105606068_C_G	0.0913	1151770	177340	0.0108524	0.00895472	1.21192	0.2255	12:105212290:G:C	0.0955	413250	31198	-0.00321	0.0155	-0.207097	0.836
2 - SENS - no statins	rs888192	12	109995097	109557292	A	G	rs888192	0.47657	46890	-0.0238574	0.0123427	-1.93292	0.0532482	8.19693e-05	0.000210514	0.00456192	0.0117159	0.389377	0.696998	0.00101241	0.002127	0.475978	0.63409	0.471	1319145	-0.0179807	0.00133895	-13.429	28.3426	12:109995097_A_G	0.4748	1165580	181522	-0.00222974	0.0048962	-0.455403	0.6488	12:109557292:A:G	0.4777	413250	31198	-0.0204	0.00902	-2.26164	0.024
2 - SENS - no statins	rs3184504	12	111884608	111446804	T	C	rs3184504	0.483038	46890	-0.0383694	0.0123329	-3.11115	0.00186389	0.000106977	0.000210223	0.00595372	0.0116998	0.508875	0.61084	-0.00858915	0.00212335	-4.04509	5.23213e-05	0.473	1319147	-0.0268413	0.00134526	-19.9525	61.3486	12:111884608_C_T	0.4486	1165550	181521	0.0553017	0.00510873	10.8249	2.622e-27	12:111446804:T:C	0.4808	413250	31198	0.0719	0.00902	7.97118	1.49e-15
2 - SENS - no statins	rs11066320	12	112906415	112468611	A	G	rs11066320	0.424698	46890	-0.0315067	0.0124971	-2.52112	0.0116991	9.15076e-05	0.000213137	0.00509277	0.0118619	0.429337	0.667679	-0.00386071	0.00215328	-1.79294	0.0729831	0.423	1298579	-0.0217132	0.00138458	-15.6822	38.2995	12:112906415_A_G	0.4007	1140320	169291	0.0492878	0.00540519	9.11861	7.609e-20	12:112468611:A:G	0.4225	413250	31198	0.0616	0.00915	6.73224	1.63e-11
2 - SENS - no statins	rs1169288	12	121416650	120978847	A	C	rs1169288	0.685256	46890	-0.0462108	0.0134482	-3.4362	0.000590062	9.3366e-05	0.000229626	0.00519619	0.0127796	0.4066	0.684303	-0.0152484	0.0023042	-6.61766	3.65753e-11	0.678	1318934	-0.0357173	0.00143797	-24.8387	94.444	12:121416650_A_C	0.6718	1161000	179723	-0.0485796	0.00528425	-9.19329	3.81e-20	12:120978847:A:C	0.6875	413250	31198	-0.0618	0.00978	-6.31902	2.58e-10
2 - SENS - no statins	rs28866344	12	123885484	123400937	A	G	rs28866344	0.0925583	46890	0.151802	0.0218652	6.94266	3.8609e-12	-0.00219078	0.000372679	-0.121926	0.0207411	-5.87847	4.148e-09	0.0118343	0.00370571	3.19355	0.00140557	0.0964	1305012	0.0342366	0.00230718	14.8392	34.3962	12:123885484_A_G	0.1079	1117390	164032	0.00107928	0.00861139	0.125331	0.9003	12:123400937:A:G	0.0924	413250	31198	-0.00583	0.0156	-0.373718	0.709
2 - SENS - no statins	rs921919	12	125265201	124780655	G	A	rs921919	0.33004	46890	0.0499424	0.0133569	3.73906	0.000184765	-0.00054086	0.000227853	-0.030101	0.0126809	-2.37372	0.0176109	0.00730275	0.002298	3.17787	0.00148381	0.341	1294286	0.0193243	0.00146019	13.2341	27.5529	12:125265201_A_G	0.3541	1164020	181015	-0.0138569	0.00533885	-2.59549	0.009446	12:124780655:G:A	0.3294	413250	31198	-0.0149	0.00978	-1.52352	0.128
2 - SENS - no statins	rs75588192	12	133048600	132472014	G	A	rs75588192	0.861826	46890	0.0221641	0.0183064	1.21073	0.226001	-0.000653864	0.000312486	-0.0363901	0.0173911	-2.09246	0.0363988	0.00344792	0.00315898	1.09147	0.275069	0.86	1165218	-0.0183864	0.00204256	-9.00164	13.1987	12:133048600_A_G	0.8631	780479	130895	-0.0294229	0.00854115	-3.44484	0.0005714	12:132472014:G:A	0.862	413250	31198	-0.0457	0.0133	-3.43609	0.000572
2 - SENS - no statins	rs76428106	13	28604007	28029870	T	C	rs76428106	0.987097	46890	0.0164345	0.0549404	0.299132	0.764839	0.000860547	0.000936478	0.0478929	0.0521187	0.918918	0.35814	0.0319205	0.00980671	3.25497	0.00113423	0.9883	1305472	0.054173	0.00670636	8.07785	10.7743	13:28604007_C_T	0.9853	1047850	145384	-0.0761561	0.0242719	-3.13762	0.001703	13:28029870:T:C	0.98712	413250	31198	-0.0961	0.0415	-2.31566	0.0204
2 - SENS - no statins	rs4769036	13	31005142	30431005	T	C	rs4769036	0.37612	46890	0.0255953	0.0128109	1.99794	0.0457246	-0.000608147	0.000218477	-0.0338458	0.0121591	-2.78358	0.00537684	0.00654928	0.00219943	2.97772	0.00290429	0.39	1284134	-0.00990556	0.00139488	-7.10137	8.48588	13:31005142_C_T	0.3904	1165570	181522	-0.00328703	0.0050375	-0.652512	0.5141	13:30431005:T:C	0.3784	413250	31198	0.00344	0.00932	0.369099	0.712
2 - SENS - no statins	rs4942505	13	32963707	32389570	C	T	rs4942505	0.475963	46890	-0.00374652	0.0124439	-0.301073	0.763359	0.000291547	0.000212288	0.0162258	0.0118147	1.37335	0.169645	0.00356258	0.0021446	1.66119	0.0966772	0.474	1317346	0.0166604	0.0013403	12.4304	24.4158	13:32963707_C_T	0.476	1165540	181522	0.0103302	0.00487508	2.11898	0.03409	13:32389570:C:T	0.4752	413250	31198	0.016	0.00904	1.76991	0.077
2 - SENS - no statins	rs17532371	13	41635301	41061165	C	G	rs17532371	0.925103	46890	0.114936	0.023423	4.90698	9.25705e-07	-0.00143326	0.000399182	-0.0797666	0.0222161	-3.59049	0.000330143	0.00967566	0.00405074	2.38861	0.0169129	0.9294	1319953	0.0266856	0.0026112	10.2197	16.7824	13:41635301_C_G	0.9296	1128240	166038	0.00944477	0.0101179	0.933473	0.3506	13:41061165:C:G	0.92489	413250	31198	-0.00181	0.0172	-0.105233	0.916
2 - SENS - no statins	rs201796	13	50956096	50381960	C	T	rs201796	0.375754	46890	0.0452394	0.0127897	3.53717	0.00040454	-0.000366754	0.000218118	-0.0204113	0.0121392	-1.68145	0.0926778	0.00345171	0.00220007	1.56891	0.116671	0.37	1314469	0.00999278	0.00139357	7.17063	8.63894	13:50956096_C_T	0.3924	1165520	181522	0.000201967	0.00506817	0.0398501	0.9682	13:50381960:C:T	0.3742	413250	31198	-0.00245	0.00935	-0.262032	0.794
2 - SENS - no statins	rs9592980	13	74855425	74281288	G	A	rs9592980	0.41208	46890	0.0146078	0.0125753	1.16163	0.245387	-0.000349079	0.000214407	-0.0194277	0.0119326	-1.62811	0.103503	0.00192984	0.00216329	0.892087	0.372347	0.415	1307517	-0.011274	0.00136944	-8.23256	11.1627	13:74855425_A_G	0.4233	1162770	180248	0.00316143	0.00496058	0.637311	0.5239	13:74281288:G:A	0.4116	413250	31198	0.0065	0.00917	0.708833	0.479
2 - SENS - no statins	rs4771674	13	111039070	110386723	A	G	rs4771674	0.377709	46890	0.0155054	0.0126731	1.22349	0.221145	-0.000424843	0.000216164	-0.0236442	0.0120304	-1.96537	0.0493726	-0.0177101	0.0021934	-8.07427	6.82207e-16	0.381	1302617	-0.0139553	0.00139515	-10.0027	16.1118	13:111039070_A_G	0.3924	1162780	180250	0.0297677	0.00505353	5.89047	3.851e-09	13:110386723:A:G	0.3754	413250	31198	0.0162	0.00935	1.73262	0.0836
2 - SENS - no statins	rs6602909	13	114551993	113849020	T	C	rs6602909	0.672934	46890	-0.0116945	0.0133401	-0.876642	0.380682	-0.000355629	0.000227536	-0.0197922	0.0126633	-1.56295	0.118065	-0.0231538	0.00227989	-10.1557	3.16468e-24	0.67	1281188	-0.0261011	0.00145739	-17.9095	49.6384	13:114551993_C_T	0.6555	1114680	161875	-0.017459	0.00545434	-3.20094	0.00137	13:113849020:T:C	0.675	413250	31198	-0.0283	0.00964	-2.93568	0.0033
2 - SENS - no statins	rs11621792	14	24871926	24402720	C	T	rs11621792	0.546519	46890	-0.0337141	0.0124912	-2.69903	0.00695493	1.15261e-06	0.000212991	6.41471e-05	0.0118538	0.00541153	0.995682	-0.00915602	0.00215076	-4.2571	2.07183e-05	0.551	1289046	-0.0211883	0.0013774	-15.3828	36.8891	14:24871926_C_T	0.5645	1154890	178580	-0.00478447	0.00519563	-0.920864	0.3571	14:24402720:C:T	0.5472	413250	31198	-0.00368	0.00911	-0.403952	0.686
2 - SENS - no statins	rs139262716	14	31725111	31255905	G	A	rs139262716	0.982718	46890	-0.12255	0.0467865	-2.61934	0.00881064	0.00273381	0.000797355	0.152148	0.044376	3.4286	0.000606835	-0.00448869	0.00797297	-0.562988	0.573444	0.9811	1311727	0.0394461	0.00512595	7.69537	9.84443	14:31725111_A_G	0.9749	1131540	164665	0.0194628	0.0177193	1.0984	0.272	14:31255905:G:A	0.9833	413250	31198	-0.0208	0.0351	-0.592593	0.553
2 - SENS - no statins	rs11846704	14	35186694	34717488	C	T	rs11846704	0.730916	46890	0.0888842	0.0140553	6.32389	2.55664e-10	-0.00132105	0.000239597	-0.073522	0.0133345	-5.51365	3.51956e-08	0.00366635	0.00241731	1.51671	0.129342	0.733	1319314	0.011801	0.00150929	7.81891	10.14	14:35186694_C_T	0.7144	1162110	179402	0.0013321	0.00552268	0.241205	0.8094	14:34717488:C:T	0.7326	413250	31198	-0.0165	0.0102	-1.61765	0.108
2 - SENS - no statins	rs11626768	14	39686917	39217713	T	A	rs11626768	0.727912	46890	-0.0244209	0.0139126	-1.75531	0.0792084	0.000148289	0.000237494	0.00825286	0.0132175	0.62439	0.532372	-0.00088597	0.00239959	-0.369217	0.711966	0.725	1319901	-0.0114084	0.00151572	-7.52672	9.44813	14:39686917_A_T	0.7257	1163630	179907	-0.010839	0.00551442	-1.96557	0.04935	14:39217713:T:A	0.7287	413250	31198	-0.0205	0.0102	-2.0098	0.0444
2 - SENS - no statins	rs12897637	14	64239351	63772633	T	C	rs12897637	0.839448	46890	0.00955037	0.0169366	0.563889	0.57283	-0.000646222	0.000288755	-0.0359648	0.0160704	-2.23796	0.0252251	-0.00840664	0.00289775	-2.90109	0.00371898	0.84	1318906	-0.0182721	0.00182792	-9.99612	16.0916	14:64239351_C_T	0.8396	1165660	181521	0.00193038	0.00677755	0.28482	0.7758	14:63772633:T:C	0.8403	413250	31198	0.0217	0.0124	1.75	0.0791
2 - SENS - no statins	rs7149261	14	70875513	70408796	G	T	rs7149261	0.138966	46890	-0.00268222	0.0175735	-0.152629	0.878691	-0.000282051	0.000299913	-0.0156973	0.0166914	-0.940441	0.346993	-0.0170032	0.0030676	-5.54283	2.97959e-08	0.14	1319145	-0.0192679	0.00193553	-9.95484	15.9657	14:70875513_G_T	0.1443	1162450	180148	-0.0102419	0.007146	-1.43323	0.1518	14:70408796:G:T	0.1393	413250	31198	-0.0187	0.0131	-1.42748	0.153
2 - SENS - no statins	rs7150254	14	75299101	74832398	G	A	rs7150254	0.536987	46890	0.0354611	0.0123946	2.86101	0.00422339	-0.00021899	0.000211379	-0.0121877	0.0117641	-1.03601	0.300199	0.0035161	0.00213842	1.64425	0.100125	0.536	1316516	0.0118851	0.00134835	8.81455	12.6873	14:75299101_A_G	0.5386	1165580	181522	-0.012999	0.00492026	-2.64193	0.008244	14:74832398:G:A	0.5364	413250	31198	-0.0297	0.00904	-3.2854	0.00102
2 - SENS - no statins	rs17580	14	94847262	94380925	T	A	rs17580	0.951697	46890	-0.0690654	0.0287718	-2.40045	0.0163759	-8.39162e-05	0.000490815	-0.00467027	0.0273158	-0.170973	0.864245	0.00162656	0.00499126	0.325882	0.744514	0.9614	1306631	-0.0474734	0.00349278	-13.5919	29.0115	14:94847262_A_T	0.9568	1111700	157293	0.0078861	0.0137018	0.575552	0.5649	14:94380925:T:A	0.95137	413250	31198	0.00867	0.0211	0.4109	0.682
2 - SENS - no statins	rs2413926	15	49336477	49044280	T	A	rs2413926	0.62183	46890	0.0394567	0.012761	3.09197	0.00198864	-0.000576575	0.000217718	-0.0320887	0.0121169	-2.64827	0.00809118	0.00467429	0.0021969	2.12768	0.033365	0.625	1319944	0.0121347	0.0013926	8.7137	12.4159	15:49336477_A_T	0.6361	1165590	181521	0.0081066	0.00513549	1.57855	0.1144	15:49044280:T:A	0.6223	413250	31198	0.00752	0.00931	0.807734	0.419
2 - SENS - no statins	rs79391862	15	53739426	53447229	A	C	rs79391862	0.986092	46890	-0.0548537	0.0526995	-1.04088	0.297934	0.00152466	0.000895578	0.0848536	0.0498425	1.70244	0.0886754	0.0118454	0.00907967	1.30461	0.192027	0.9794	1305643	0.0593847	0.00513215	11.5711	21.2756	15:53739426_A_C	0.9578	1104270	154648	0.0619025	0.0178048	3.47672	0.0005076	15:53447229:A:C	0.98602	413250	31198	0.0238	0.0391	0.608696	0.542
2 - SENS - no statins	rs72749502	15	57297078	57004880	A	T	rs72749502	0.926452	46890	-0.0205151	0.0239341	-0.857146	0.391365	-0.000468564	0.000408929	-0.0260775	0.0227586	-1.14583	0.251867	-0.0103033	0.00410327	-2.51099	0.0120399	0.9297	1319967	-0.0320718	0.00267368	-11.9954	22.7986	15:57297078_A_T	0.9285	1164760	181288	-0.0120178	0.00958006	-1.25446	0.2097	15:57004880:A:T	0.92742	413250	31198	-0.0277	0.0175	-1.58286	0.112
2 - SENS - no statins	rs1077834	15	58723479	58431280	T	C	rs1077834	0.780809	46890	-0.113537	0.0151635	-7.48751	7.05127e-14	0.000873909	0.000258432	0.0486365	0.0143828	3.38158	0.000720844	-0.0263426	0.00257029	-10.2489	1.21218e-24	0.785	1319972	-0.0648566	0.00162004	-40.0339	243.289	15:58723479_C_T	0.7746	1143190	171156	-0.0339533	0.00607703	-5.58716	2.308e-08	15:58431280:T:C	0.7813	413250	31198	-0.0222	0.0109	-2.0367	0.0415
2 - SENS - no statins	rs62011285	15	63791063	63498864	T	C	rs62011285	0.657024	46890	0.0176114	0.012948	1.36017	0.173779	-0.00054642	0.000220764	-0.0304105	0.0122864	-2.47513	0.0133197	-0.000726135	0.00223655	-0.324668	0.745433	0.649	1317254	-0.0167378	0.00139978	-11.9575	22.6602	15:63791063_C_T	0.657	1153960	177805	0.00154101	0.00522614	0.294866	0.7681	15:63498864:T:C	0.6575	413250	31198	-0.0152	0.00951	-1.59832	0.109
2 - SENS - no statins	rs6495122	15	75125645	74833304	A	C	rs6495122	0.407156	46890	-0.0512983	0.0126011	-4.07094	4.68442e-05	0.000497193	0.000214911	0.0276708	0.0119607	2.31348	0.0206976	-0.000736595	0.00216486	-0.340251	0.733668	0.426	1315054	-0.0116124	0.0013558	-8.56498	12.0212	15:75125645_A_C	0.4597	1165550	181521	0.00987578	0.00504848	1.95619	0.05044	15:74833304:A:C	0.4043	413250	31198	0.0113	0.0092	1.22826	0.219
2 - SENS - no statins	rs8043389	15	89069457	88526226	G	T	rs8043389	0.352655	46890	0.0235432	0.0129599	1.81661	0.0692784	-0.000571471	0.000221222	-0.0318046	0.0123119	-2.58324	0.00978842	0.00174095	0.00223197	0.780006	0.435388	0.349	1311016	-0.00955479	0.00140602	-6.79563	7.82709	15:89069457_G_T	0.3407	1165530	181518	-0.00407743	0.00519226	-0.78529	0.4323	15:88526226:G:T	0.3528	413250	31198	-0.00159	0.00945	-0.168254	0.867
2 - SENS - no statins	rs9597	16	1374951	1324950	C	G	rs9597	0.959238	46890	-0.00461915	0.0311545	-0.148266	0.882133	0.000386009	0.000533253	0.0214829	0.0296777	0.723876	0.469143	-0.00438992	0.00540725	-0.811858	0.416874	0.9635	1304555	0.0247445	0.00366124	6.7585	7.74896	16:1374951_C_G	0.9563	1105100	155806	-0.00740021	0.0136164	-0.543477	0.5868	16:1324950:C:G	0.95901	413250	31198	-0.0452	0.0228	-1.98246	0.0471
2 - SENS - no statins	rs12445804	16	11706100	11612244	G	A	rs12445804	0.9254	46890	-0.110857	0.0239496	-4.62877	3.68104e-06	0.00134968	0.00040834	0.075115	0.0227258	3.30528	0.000949006	-0.00150485	0.0041269	-0.364645	0.715377	0.9238	1311079	-0.0327687	0.00257835	-12.7092	25.4822	16:11706100_A_G	0.9116	1158160	180247	-0.0259457	0.00908655	-2.85539	0.004298	16:11612244:G:A	0.92544	413250	31198	-0.0458	0.0173	-2.6474	0.00816
2 - SENS - no statins	rs11640942	16	19919946	19908624	C	T	rs11640942	0.858963	46890	0.0340391	0.0178853	1.90318	0.0570181	-0.00078009	0.000304854	-0.0434151	0.0169664	-2.55889	0.0105014	0.00361285	0.00307918	1.17332	0.24067	0.865	1319123	-0.0137136	0.00195507	-7.01438	8.29564	16:19919946_C_T	0.8712	1153410	177675	-0.0169749	0.00746043	-2.27533	0.02289	16:19908624:C:T	0.8593	413250	31198	-0.0342	0.013	-2.63077	0.0085
2 - SENS - no statins	rs1870293	16	30970941	30959620	T	C	rs1870293	0.365484	46890	0.00406787	0.0128747	0.315958	0.752034	0.000159548	0.000219468	0.0088795	0.0122143	0.726978	0.46724	0.000359005	0.00221626	0.161987	0.871316	0.364	1316489	0.0122033	0.00139491	8.74845	12.5091	16:30970941_C_T	0.3797	1160530	180512	-0.00130882	0.00512645	-0.255307	0.7985	16:30959620:T:C	0.3672	413250	31198	-0.0135	0.00936	-1.44231	0.148
2 - SENS - no statins	rs247616	16	56989590	56955678	C	T	rs247616	0.674835	46890	-0.0645472	0.0131092	-4.92381	8.49502e-07	0.000639187	0.000223389	0.0355733	0.0124325	2.86132	0.00421937	0.0110484	0.00226595	4.87583	1.08428e-06	0.679	1313169	-0.0405742	0.00143201	-28.3337	122.523	16:56989590_C_T	0.6828	1164100	181016	0.0340496	0.00529535	6.43008	1.275e-10	16:56955678:C:T	0.6741	413250	31198	0.0354	0.00966	3.6646	0.000251
2 - SENS - no statins	rs28382814	16	66971780	66937877	C	T	rs28382814	0.956942	46890	-0.0228643	0.030377	-0.752685	0.45164	0.00122025	0.000517149	0.0679116	0.0287814	2.35956	0.0182975	0.00921834	0.00524796	1.75656	0.0789949	0.9634	1307147	0.0273447	0.00368531	7.41992	9.2015	16:66971780_C_T	0.9643	1117700	159276	0.00265514	0.014972	0.177341	0.8592	16:66937877:C:T	0.95672	413250	31198	-0.00162	0.0225	-0.072	0.943
2 - SENS - no statins	rs4986970	16	67976320	67942417	A	T	rs4986970	0.965565	46890	-0.00441243	0.0333139	-0.13245	0.894628	0.00101534	0.000567059	0.0565078	0.0315591	1.79054	0.0733686	0.00314976	0.00575451	0.547355	0.584135	0.9682	1312821	0.0375412	0.00389824	9.63029	14.9933	16:67976320_A_T	0.9684	1110470	158157	-0.00913159	0.0155543	-0.587077	0.5572	16:67942417:A:T	0.96532	413250	31198	-0.0052	0.0246	-0.211382	0.833
2 - SENS - no statins	rs76116020	16	69385641	69351738	A	G	rs76116020	0.955955	46890	-0.167347	0.0295074	-5.67137	1.4188e-08	0.00329787	0.00050132	0.18354	0.0279005	6.57837	4.76936e-11	0.00888041	0.0051108	1.73758	0.0822867	0.9616	1313121	0.0277559	0.00346743	8.00475	10.5932	16:69385641_A_G	0.9642	1145210	173309	-0.0105647	0.0138754	-0.761395	0.4464	16:69351738:A:G	0.95565	413250	31198	-0.0206	0.0218	-0.944954	0.345
2 - SENS - no statins	rs56212732	16	70930370	70896467	C	T	rs56212732	0.914575	46890	-0.0209447	0.0228706	-0.915791	0.359778	0.00119069	0.000390012	0.0662667	0.0217057	3.05296	0.00226628	0.0169335	0.00401038	4.22242	2.41785e-05	0.9155	1307866	0.0286628	0.00261584	10.9574	19.1677	16:70930370_C_T	0.9112	1104090	165726	-0.00156259	0.00999279	-0.156372	0.8757	16:70896467:C:T	0.91337	413250	31198	0.0363	0.017	2.13529	0.0325
2 - SENS - no statins	rs34042070	16	72101525	72067626	C	G	rs34042070	0.811871	46890	-0.0461978	0.0160779	-2.87337	0.00406164	-0.000475944	0.000274482	-0.0264882	0.015276	-1.73397	0.0829249	-0.0210751	0.00273642	-7.70171	1.34811e-14	0.809	1319926	-0.0553985	0.00169685	-32.6478	162.253	16:72101525_C_G	0.7947	1162860	180250	-0.0349688	0.00613698	-5.69805	1.212e-08	16:72067626:C:G	0.8141	413250	31198	-0.035	0.0117	-2.99145	0.00268
2 - SENS - no statins	rs1121985	16	79363079	79329182	A	C	rs1121985	0.376624	46890	-0.0113921	0.0128253	-0.888255	0.374405	9.30994e-05	0.000218752	0.00518136	0.0121744	0.425593	0.670405	0.00402904	0.00220159	1.83006	0.0672425	0.37	1307542	-0.0110599	0.0014058	-7.86734	10.2572	16:79363079_A_C	0.3878	1139170	169050	-0.00170463	0.00529458	-0.321958	0.7475	16:79329182:A:C	0.3741	413250	31198	0.0133	0.00939	1.4164	0.156
2 - SENS - no statins	rs898965	16	81486176	81452571	A	T	rs898965	0.502657	46890	0.00205499	0.0124621	0.164899	0.869024	-0.000195427	0.000212497	-0.0108763	0.0118263	-0.919674	0.357745	0.00187169	0.00214923	0.870867	0.383828	0.499	1306467	-0.00903609	0.00136274	-6.63082	7.48337	16:81486176_A_T	0.5057	1157770	176580	0.0166864	0.0049773	3.35249	0.0008009	16:81452571:A:T	0.5024	413250	31198	0.0282	0.0091	3.0989	0.00193
2 - SENS - no statins	rs67890964	16	83979317	83945712	T	C	rs67890964	0.628709	46890	0.00277446	0.0128868	0.215294	0.829538	0.000256555	0.000219748	0.0142783	0.0122298	1.1675	0.243011	-0.00891469	0.00221242	-4.02938	5.59432e-05	0.62	1289083	0.0173785	0.0014235	12.2083	23.5831	16:83979317_C_T	0.6203	1156260	176097	0.00325564	0.00529891	0.614399	0.539	16:83945712:T:C	0.6273	413250	31198	0.0101	0.00933	1.08253	0.277
2 - SENS - no statins	rs74035509	16	88567333	88500925	C	T	rs74035509	0.921663	46890	-0.091081	0.0233158	-3.9064	9.37144e-05	0.00134043	0.00039744	0.0746	0.0221191	3.37265	0.000744656	-0.0107868	0.00399841	-2.69778	0.00698079	0.9258	1298542	-0.0245471	0.00264783	-9.27065	13.9522	16:88567333_C_T	0.9153	1122080	162610	-0.0221409	0.00944261	-2.34479	0.01904	16:88500925:C:T	0.9222	413250	31198	-0.0383	0.0169	-2.26627	0.0239
2 - SENS - no statins	rs4480845	17	1958609	2055315	T	C	rs4480845	0.360811	46890	0.0164869	0.0129447	1.27364	0.202791	-2.92579e-05	0.000220674	-0.00162832	0.0122814	-0.132584	0.894523	0.00977481	0.00222487	4.39343	1.11626e-05	0.366	1306490	0.0124127	0.00141615	8.7651	12.5538	17:1958609_C_T	0.3775	1165540	181520	-0.0140563	0.00513546	-2.73712	0.006198	17:2055315:T:C	0.3595	413250	31198	-0.0149	0.00947	-1.57339	0.115
2 - SENS - no statins	rs34460487	17	4685228	4781933	G	A	rs34460487	0.651257	46890	0.0392198	0.0129648	3.02509	0.00248592	-0.000804448	0.000221034	-0.0447708	0.0123014	-3.63948	0.000273263	-0.00147416	0.00222978	-0.661123	0.508534	0.665	1310314	-0.0168031	0.00143926	-11.6748	21.6429	17:4685228_A_G	0.6771	1162390	179980	-0.0163753	0.00543067	-3.01533	0.002567	17:4781933:G:A	0.6534	413250	31198	-0.0238	0.00952	-2.5	0.0125
2 - SENS - no statins	rs55714927	17	7080316	7176997	C	T	rs55714927	0.809026	46890	-0.00772788	0.0156313	-0.494384	0.621036	0.000706652	0.000266496	0.039328	0.0148316	2.65164	0.00801083	-0.000382275	0.00269465	-0.141864	0.887187	0.812	1276117	0.0311789	0.00176331	17.682	48.4122	17:7080316_C_T	0.8077	1158160	177561	0.0222611	0.00660027	3.37276	0.0007442	17:7176997:C:T	0.8078	413250	31198	0.0258	0.0114	2.26316	0.0243
2 - SENS - no statins	rs2270445	17	8219478	8316160	A	G	rs2270445	0.512088	46890	-0.0114232	0.0124425	-0.918086	0.358575	-0.000141416	0.000212169	-0.00787037	0.0118081	-0.666525	0.505076	0.000483568	0.00214522	0.225417	0.821655	0.518	1313178	-0.0151557	0.00135125	-11.2161	20.0424	17:8219478_A_G	0.5119	1140340	169881	-0.0137091	0.00510507	-2.6854	0.007244	17:8316160:A:G	0.5127	413250	31198	-0.0101	0.00911	-1.10867	0.266
2 - SENS - no statins	rs17681684	17	9792768	9889451	G	A	rs17681684	0.67058	46890	-0.00577228	0.0131904	-0.437612	0.661668	-6.19549e-05	0.000225051	-0.00344804	0.012525	-0.275293	0.783091	-0.00400147	0.00226884	-1.76366	0.0777899	0.679	1319089	-0.0112312	0.00143	-7.85399	10.2248	17:9792768_A_G	0.692	1155580	177410	-0.0107671	0.00542739	-1.98384	0.04727	17:9889451:G:A	0.6683	413250	31198	0.00986	0.0096	1.02708	0.304
2 - SENS - no statins	rs111589301	17	18116773	18213459	G	A	rs111589301	0.810299	46890	-0.00884253	0.0156976	-0.563303	0.573229	-4.9667e-05	0.000267764	-0.00276417	0.0149021	-0.185488	0.852847	-0.00647792	0.00270572	-2.39416	0.0166593	0.803	1319130	-0.0141005	0.00168555	-8.36552	11.5022	17:18116773_A_G	0.8023	1165650	181521	-0.0107845	0.00616408	-1.74958	0.08019	17:18213459:G:A	0.8108	413250	31198	-0.0142	0.0115	-1.23478	0.22
2 - SENS - no statins	rs7216105	17	27048296	28721278	C	T	rs7216105	0.912852	46890	0.0784507	0.0216974	3.61567	0.000299652	-0.000926965	0.000369898	-0.0515893	0.0205863	-2.506	0.0122114	0.00158097	0.00375445	0.421092	0.673688	0.915	1319140	0.0260829	0.00238613	10.931	19.0797	17:27048296_C_T	0.909	1165680	181521	0.0224197	0.00850439	2.63625	0.008383	17:28721278:C:T	0.91313	413250	31198	0.0152	0.016	0.95	0.343
2 - SENS - no statins	rs56144203	17	28330323	30003305	G	A	rs56144203	0.971961	46890	0.178716	0.0391618	4.56354	5.0332e-06	-0.00239957	0.000667598	-0.133546	0.0371545	-3.59434	0.000325307	0.00333208	0.00669627	0.497602	0.618765	0.9758	1300322	0.0349776	0.0049209	7.10797	8.50039	17:28330323_A_G	0.9694	1049860	145120	0.0273585	0.0169287	1.6161	0.1061	17:30003305:G:A	0.97171	413250	31198	0.0286	0.0282	1.01418	0.311
2 - SENS - no statins	rs12945088	17	29397852	31070834	G	A	rs12945088	0.29901	46890	-0.00882128	0.0134577	-0.655481	0.512159	-0.000346482	0.000229511	-0.0192831	0.0127732	-1.50965	0.131135	-0.0163954	0.00232774	-7.04349	1.88032e-12	0.307	1304357	-0.0191196	0.00154922	-12.3414	24.0806	17:29397852_A_G	0.3188	1163250	179717	-0.00923716	0.00539277	-1.71288	0.08673	17:31070834:G:A	0.2992	413250	31198	-0.00133	0.00991	-0.134208	0.894
2 - SENS - no statins	rs4795393	17	37893484	39737231	C	T	rs4795393	0.364812	46890	-0.0211252	0.0128409	-1.64515	0.0999405	0.000157107	0.000218881	0.00874365	0.0121816	0.717776	0.472897	0.0107634	0.00221421	4.86104	1.16848e-06	0.372	1300090	-0.0141098	0.00140962	-10.0096	16.133	17:37893484_C_T	0.3825	1165530	181519	0.0109488	0.00515435	2.12419	0.03365	17:39737231:C:T	0.3649	413250	31198	0.00287	0.00941	0.304995	0.761
2 - SENS - no statins	rs62075782	17	40536804	42384786	G	C	rs62075782	0.760436	46890	0.00502344	0.0148152	0.339074	0.734555	7.42803e-05	0.000252445	0.00413399	0.0140496	0.294244	0.768572	-0.000376894	0.0025435	-0.148179	0.882201	0.77	1299764	0.0130264	0.00168979	7.70889	9.87655	17:40536804_C_G	0.7713	1147710	173727	0.00497771	0.00629031	0.79133	0.4288	17:42384786:G:C	0.7588	413250	31198	0.0122	0.0107	1.14019	0.254
2 - SENS - no statins	rs72836561	17	41926126	43848758	C	T	rs72836561	0.968414	46890	0.0920445	0.03539	2.60086	0.00929968	-0.000828154	0.000603078	-0.0460901	0.0335637	-1.37321	0.169688	0.00217742	0.00610158	0.356861	0.721196	0.9698	1308791	0.0363679	0.00391305	9.294	14.0187	17:41926126_C_T	0.9701	1131370	168061	-0.0657979	0.0155591	-4.22891	2.348e-05	17:43848758:C:T	0.96824	413250	31198	-0.0431	0.0257	-1.67704	0.0944
2 - SENS - no statins	rs11869730	17	45614763	47537397	T	A	rs11869730	0.483936	46890	0.0446696	0.0123835	3.60719	0.000309621	-0.000222551	0.000211081	-0.0123859	0.0117475	-1.05434	0.291728	0.00922093	0.00213334	4.3223	1.54478e-05	0.499	1304301	0.0256514	0.00139722	18.3589	52.1067	17:45614763_A_T	0.4982	1151700	177666	0.0193199	0.00505985	3.81828	0.0001344	17:47537397:T:A	0.485	413250	31198	0.0346	0.00904	3.82743	0.000127
2 - SENS - no statins	rs4793944	17	46667304	48589942	C	T	rs4793944	0.478163	46890	-0.0474391	0.0123922	-3.82815	0.000129155	0.00073699	0.000211298	0.0410164	0.0117596	3.48792	0.000486907	-0.000465322	0.00213141	-0.218317	0.827183	0.488	1302617	-0.0105727	0.00135005	-7.83134	10.17	17:46667304_C_T	0.4998	1165540	181519	-0.000711356	0.00493019	-0.144286	0.8853	17:48589942:C:T	0.478	413250	31198	-0.0033	0.00903	-0.365449	0.715
2 - SENS - no statins	rs8178824	17	64224775	66228657	C	T	rs8178824	0.970083	46890	-0.0401359	0.0369995	-1.08477	0.278026	-0.000166617	0.000632475	-0.00927291	0.0351997	-0.263437	0.792214	-0.0145523	0.00636706	-2.28557	0.0222805	0.9743	1308336	-0.062307	0.00418342	-14.8938	34.6427	17:64224775_C_T	0.9709	1115150	158503	-0.0406214	0.0172754	-2.3514	0.0187	17:66228657:C:T	0.97038	413250	31198	-0.0347	0.0266	-1.30451	0.192
2 - SENS - no statins	rs8073510	17	65839210	67843094	A	G	rs8073510	0.804397	46890	0.00875793	0.0156332	0.560213	0.575335	-0.000509339	0.00026646	-0.0283467	0.0148296	-1.9115	0.055942	0.00011427	0.00268634	0.0425374	0.96607	0.801	1289634	-0.0167679	0.00169448	-9.8956	15.7859	17:65839210_A_G	0.7965	1161960	179869	-0.0218072	0.00608537	-3.58354	0.000339	17:67843094:A:G	0.805	413250	31198	-0.0229	0.0114	-2.00877	0.044
2 - SENS - no statins	rs77542162	17	67081278	69085137	A	G	rs77542162	0.977324	46890	0.0595717	0.0446115	1.33534	0.181765	-0.00378239	0.000763192	-0.210505	0.0424747	-4.95601	7.20208e-07	-0.0670574	0.00734683	-9.12738	7.07421e-20	0.9805	1308910	-0.143301	0.00491742	-29.1415	129.536	17:67081278_A_G	0.9788	1091340	149321	-0.0291758	0.0191671	-1.52218	0.128	17:69085137:A:G	0.97702	413250	31198	-0.0332	0.0299	-1.11037	0.266
2 - SENS - no statins	rs12452852	17	68161876	70165735	A	C	rs12452852	0.883067	46890	0.0128863	0.0193576	0.665701	0.505603	-0.000344323	0.000330101	-0.019163	0.0183714	-1.04308	0.296911	0.00261246	0.00334715	0.780502	0.435096	0.882	1319119	-0.0162175	0.00209619	-7.73666	9.94271	17:68161876_A_C	0.8775	1162900	180249	-0.019876	0.00750943	-2.6468	0.008126	17:70165735:A:C	0.884	413250	31198	-0.0279	0.0141	-1.97872	0.0487
2 - SENS - no statins	rs4485425	17	73767437	75771356	A	G	rs4485425	0.287259	46890	0.0133628	0.0137596	0.971159	0.33147	-0.00062699	0.000234633	-0.0348945	0.0130583	-2.67222	0.0075359	0.00818497	0.00236019	3.46794	0.000524573	0.286	1319080	-0.0153989	0.00149246	-10.3178	17.0903	17:73767437_A_G	0.304	1163540	179906	-0.0215396	0.00546989	-3.93786	8.221e-05	17:75771356:A:G	0.2852	413250	31198	-0.00213	0.01	-0.213	0.832
2 - SENS - no statins	rs11657987	17	76387363	78391282	G	T	rs11657987	0.504675	46890	-0.0114945	0.012521	-0.918016	0.358612	-0.00017223	0.000213643	-0.00958527	0.0118901	-0.806157	0.420153	-0.013863	0.00215645	-6.42862	1.29025e-10	0.502	1306601	-0.0207425	0.00135373	-15.3225	36.6081	17:76387363_G_T	0.5151	1162750	180249	-0.00184169	0.00495724	-0.371515	0.7103	17:78391282:G:T	0.5036	413250	31198	0.00898	0.00912	0.984649	0.325
2 - SENS - no statins	rs11656152	17	80994674	83036798	C	T	rs11656152	0.819853	46890	-0.05586	0.0160157	-3.48783	0.000487081	0.000695312	0.000273194	0.0386969	0.0152044	2.54512	0.010925	0.000944805	0.00276202	0.342071	0.732298	0.819	1318956	-0.0127213	0.00175905	-7.23191	8.77554	17:80994674_C_T	0.8148	1158070	178396	-0.00612353	0.00652523	-0.938439	0.348	17:83036798:C:T	0.819	413250	31198	-0.00545	0.0118	-0.461864	0.643
2 - SENS - no statins	rs2840354	18	9545961	9545963	C	T	rs2840354	0.800544	46890	0.0599919	0.0158167	3.79296	0.000148911	-0.00132931	0.000269804	-0.0739814	0.0150157	-4.92695	8.35967e-07	-0.00989456	0.00269797	-3.6674	0.000245084	0.809	1319115	-0.0120874	0.00171157	-7.06217	8.39988	18:9545961_C_T	0.8097	1165670	181522	0.00067028	0.00626908	0.106918	0.9149	18:9545963:C:T	0.7998	413250	31198	0.00326	0.0113	0.288496	0.773
2 - SENS - no statins	rs75763843	18	42062380	44482415	A	C	rs75763843	0.870677	46890	-0.0393852	0.0183506	-2.14626	0.0318537	0.00071704	0.000313178	0.0399061	0.0174296	2.28956	0.0220479	0.00547195	0.00316428	1.72929	0.0837586	0.869	1319144	0.0131181	0.00197287	6.64925	7.5214	18:42062380_A_C	0.8714	1164710	181289	0.012334	0.00735495	1.67696	0.09355	18:44482415:A:C	0.8708	413250	31198	0.0126	0.0135	0.933333	0.35
2 - SENS - no statins	rs77960347	18	47109955	49583585	A	G	rs77960347	0.986411	46890	-0.407026	0.0527114	-7.72178	1.15307e-14	0.00401158	0.000902136	0.223261	0.0502075	4.44676	8.72266e-06	-0.00463182	0.00910761	-0.508565	0.611058	0.9875	1312289	-0.175481	0.00597684	-29.3602	131.468	18:47109955_A_G	0.9877	1133320	170178	0.0868659	0.0233253	3.7241	0.000196	18:49583585:A:G	0.9864	413250	31198	0.161	0.0394	4.08629	4.6e-05
2 - SENS - no statins	rs12968116	18	55322502	57655270	C	T	rs12968116	0.875675	46890	0.0961773	0.0183639	5.2373	1.63123e-07	-0.00191674	0.000312957	-0.106674	0.0174173	-6.12461	9.10927e-10	0.0108946	0.00321152	3.39234	0.000693096	0.874	1319147	-0.0178007	0.00201973	-8.81341	12.6842	18:55322502_C_T	0.8736	1128220	166038	-0.0148642	0.00786516	-1.88988	0.05877	18:57655270:C:T	0.8757	413250	31198	-0.0124	0.0137	-0.905109	0.362
2 - SENS - no statins	rs1640269	19	2793194	2793196	A	C	rs1640269	0.713924	46890	0.0478046	0.0135841	3.51917	0.000433012	-0.00111748	0.000231635	-0.0621922	0.0128914	-4.82431	1.40605e-06	0.0127774	0.00234945	5.43845	5.38028e-08	0.704	1314468	-0.0171592	0.00147967	-11.5966	21.3657	19:2793194_A_C	0.701	1164080	181014	-0.00642951	0.00539151	-1.19252	0.2331	19:2793196:A:C	0.7145	413250	31198	-0.0108	0.01	-1.08	0.278
2 - SENS - no statins	rs34054295	19	4478062	4478065	A	G	rs34054295	0.380191	46890	-0.0172921	0.0126975	-1.36184	0.173249	0.000376819	0.00021653	0.0209715	0.0120508	1.74026	0.0818144	-0.00209817	0.0021856	-0.959998	0.337057	0.384	1263644	0.0125902	0.00141357	8.90667	12.9378	19:4478062_A_G	0.3943	1160540	180508	-0.000557252	0.0051143	-0.108959	0.9132	19:4478065:A:G	0.3798	413250	31198	0.0176	0.00931	1.89044	0.0583
2 - SENS - no statins	rs28362459	19	5844792	5844781	A	C	rs28362459	0.910552	46890	-0.00902271	0.0213403	-0.422802	0.67244	5.38816e-05	0.000364601	0.00299873	0.0202915	0.147782	0.882515	0.0113886	0.00372827	3.05466	0.0022534	0.909	1319394	-0.0160077	0.00230263	-6.95192	8.16042	19:5844792_A_C	0.8902	1142640	170876	-0.010828	0.00840466	-1.28833	0.1976	19:5844781:A:C	0.91179	413250	31198	-0.014	0.0159	-0.880503	0.379
2 - SENS - no statins	rs571497	19	7827830	7762944	G	A	rs571497	0.846815	46890	-0.0132155	0.0171793	-0.769268	0.441736	0.000566548	0.000292972	0.0315307	0.0163051	1.9338	0.0531396	0.0160319	0.00298331	5.37387	7.71413e-08	0.847	1319290	0.0167919	0.00187373	8.96175	13.0888	19:7827830_A_G	0.8466	1131910	167541	0.0144767	0.0072539	1.99572	0.04596	19:7762944:G:A	0.8474	413250	31198	0.00957	0.0127	0.753543	0.452
2 - SENS - no statins	rs73015024	19	11197598	11086922	G	T	rs73015024	0.881299	46890	0.180771	0.0180511	10.0144	1.33655e-23	0.000809191	0.000307138	0.0450347	0.0170935	2.63461	0.00842401	0.0503505	0.00323177	15.5798	1.06722e-54	0.888	1319381	0.185201	0.00210747	87.8784	1166.42	19:11197598_G_T	0.8932	1158280	179823	0.112644	0.00815591	13.8114	2.177e-43	19:11086922:G:T	0.8806	413250	31198	0.111	0.0141	7.87234	2.42e-15
2 - SENS - no statins	rs10415501	19	15792996	15682186	G	T	rs10415501	0.477862	46890	-0.0401035	0.0123558	-3.24574	0.00117168	0.000585338	0.00021078	0.0325764	0.0117307	2.77701	0.00548667	-0.00182278	0.00213438	-0.854009	0.393101	0.469	1307491	-0.0108785	0.00135476	-8.02984	10.6552	19:15792996_G_T	0.467	1165530	181520	0.00337386	0.00492684	0.684792	0.4935	19:15682186:G:T	0.479	413250	31198	-0.00282	0.00905	-0.311602	0.755
2 - SENS - no statins	rs4808595	19	17306531	17195722	C	T	rs4808595	0.825001	46890	-0.0595002	0.0163467	-3.63989	0.00027283	0.000822873	0.000278855	0.0457962	0.0155194	2.9509	0.00316892	-0.0034952	0.00281343	-1.24232	0.214119	0.826	1314470	-0.0125008	0.00177558	-7.0404	8.35232	19:17306531_C_T	0.8233	1155890	177969	0.0162622	0.00669913	2.42751	0.0152	19:17195722:C:T	0.8247	413250	31198	0.000633	0.0119	0.0531933	0.958
2 - SENS - no statins	rs4808766	19	18335715	18224905	G	C	rs4808766	0.726848	46890	-0.0254077	0.013899	-1.82802	0.067548	0.000340323	0.000237189	0.0189404	0.0132005	1.43482	0.151341	-0.00171718	0.0023957	-0.716776	0.473513	0.743	1319838	-0.0125707	0.00152712	-8.23164	11.1604	19:18335715_C_G	0.7511	1165320	181418	0.0110908	0.00571582	1.94037	0.05234	19:18224905:G:C	0.7279	413250	31198	0.0186	0.0102	1.82353	0.0673
2 - SENS - no statins	rs58542926	19	19379549	19268740	C	T	rs58542926	0.9244	46890	-0.0663447	0.0222334	-2.98401	0.00284534	0.00404691	0.000377953	0.225227	0.0210346	10.7075	9.56844e-27	0.0375854	0.00393277	9.55697	1.22434e-21	0.925	1319868	0.129097	0.00253413	50.9433	393.049	19:19379549_C_T	0.9253	1159480	178645	0.0412159	0.00942013	4.3753	1.213e-05	19:19268740:C:T	0.92443	413250	31198	0.0247	0.0171	1.44444	0.148
2 - SENS - no statins	rs144984216	19	20479901	20369092	C	T	rs144984216	0.974844	46890	0.0426414	0.0396947	1.07423	0.28272	0.000298615	0.000675176	0.0166191	0.0375763	0.442277	0.65829	0.0195092	0.00689051	2.83131	0.00463621	0.9747	914194	0.0592891	0.0051537	11.5042	21.0403	19:20479901_C_T	0.9733	1056970	145447	0.0192777	0.0181026	1.06491	0.2869	19:20369092:C:T	0.97474	413250	31198	0.0158	0.029	0.544828	0.586
2 - SENS - no statins	rs117047468	19	33825670	33334764	T	G	rs117047468	0.941923	46890	0.0500621	0.0258312	1.93805	0.0526189	-0.000371734	0.000440813	-0.0206885	0.024533	-0.84329	0.399067	0.00754936	0.00454666	1.66042	0.0968317	0.9473	1318529	0.0231515	0.00295851	7.82539	10.1557	19:33825670_G_T	0.9484	1137970	168778	-0.00847471	0.0117162	-0.723332	0.4695	19:33334764:T:G	0.94193	413250	31198	0.00843	0.0194	0.434536	0.664
2 - SENS - no statins	rs28659908	19	35693120	35202217	T	C	rs28659908	0.594839	46890	0.00429141	0.0127528	0.336508	0.736488	2.20559e-05	0.000217525	0.0012275	0.0121061	0.101395	0.919237	0.00787869	0.00220995	3.56509	0.000363803	0.599	1306539	0.0104109	0.00140837	7.39216	9.13796	19:35693120_C_T	0.5952	1165590	181519	0.00623941	0.005117	1.21935	0.2227	19:35202217:T:C	0.5943	413250	31198	0.0084	0.00933	0.900322	0.368
2 - SENS - no statins	rs7254248	19	38444695	37954055	A	G	rs7254248	0.589812	46890	0.026523	0.0126253	2.10077	0.0356623	-0.000338088	0.00021545	-0.0188159	0.0119906	-1.56922	0.116599	-0.00390074	0.00217167	-1.79619	0.0724657	0.599	1311005	0.0102941	0.00138668	7.42356	9.20985	19:38444695_A_G	0.6059	1165610	181520	-0.0136133	0.00502959	-2.70664	0.006797	19:37954055:A:G	0.5887	413250	31198	-0.0135	0.00918	-1.47059	0.142
2 - SENS - no statins	rs7255918	19	41887919	41382014	T	C	rs7255918	0.384309	46890	0.0104264	0.0128591	0.810816	0.417473	-0.000392454	0.000219081	-0.0218416	0.0121927	-1.79136	0.0732366	0.00756794	0.00220236	3.43628	0.000589867	0.391	1307388	-0.00958295	0.00138925	-6.89793	8.04446	19:41887919_C_T	0.4016	1165520	181519	0.0305486	0.00502986	6.07345	1.252e-09	19:41382014:T:C	0.3839	413250	31198	0.0364	0.00933	3.90139	9.74e-05
2 - SENS - no statins	rs62116988	19	44296689	43792537	G	A	rs62116988	0.964589	46890	0.165886	0.033186	4.99867	5.77806e-07	-0.00172768	0.000566374	-0.0961521	0.031521	-3.05042	0.00228557	-0.00183409	0.00570506	-0.321486	0.747843	0.9717	1307142	0.0384759	0.00427831	8.99325	13.1755	19:44296689_A_G	0.9671	1058750	145573	0.0260492	0.0160098	1.62709	0.1037	19:43792537:G:A	0.96454	413250	31198	0.00749	0.0244	0.306967	0.758
2 - SENS - no statins	rs7412	19	45412079	44908822	C	T	rs7412	0.919607	46890	0.318061	0.0229991	13.8293	1.78628e-43	0.00212931	0.000390066	0.118504	0.0217087	5.45884	4.79899e-08	-0.02095	0.0038606	-5.42662	5.74929e-08	0.9252	1313656	0.34826	0.00252836	137.741	2862.97	19:45412079_C_T	0.9253	1145970	174974	0.153684	0.00986593	15.5773	1.039e-54	19:44908822:C:T	0.91848	413250	31198	0.155	0.0168	9.22619	2.67e-20
2 - SENS - no statins	rs150262789	19	46436564	45933306	C	T	rs150262789	0.983845	46890	-0.320102	0.0497362	-6.436	1.22969e-10	0.00686048	0.000845618	0.381813	0.047062	8.11298	4.97041e-16	0.0229201	0.00867023	2.64354	0.00820502	0.9833	1307575	0.0699977	0.00533247	13.1267	27.1225	19:46436564_C_T	0.9829	1115790	160610	0.050013	0.0211725	2.36216	0.01817	19:45933306:C:T	0.98364	413250	31198	0.00394	0.0371	0.106199	0.915
2 - SENS - no statins	rs516246	19	49206172	48702915	C	T	rs516246	0.493522	46890	-0.0815988	0.0123129	-6.62712	3.43275e-11	0.000439088	0.000210084	0.024437	0.011692	2.09006	0.0366138	-0.00829304	0.00212525	-3.90216	9.53675e-05	0.504	1316756	-0.0288097	0.00134492	-21.4211	70.5413	19:49206172_C_T	0.5138	1164060	181014	-0.0147629	0.00498926	-2.95894	0.003087	19:48702915:C:T	0.4919	413250	31198	-0.0219	0.00905	-2.41989	0.0158
2 - SENS - no statins	rs1645788	19	54808174	54297564	A	G	rs1645788	0.771328	46890	-0.0277885	0.0148684	-1.86896	0.0616297	6.54507e-05	0.000253948	0.00364259	0.0141332	0.257732	0.796614	-0.00146101	0.00256001	-0.570705	0.5682	0.78	1291448	-0.0185873	0.00165887	-11.2048	20.0039	19:54808174_A_G	0.767	1139070	170419	0.00377591	0.00632231	0.597237	0.5503	19:54297564:G:A	0.7692	413250	31198	0.0138	0.0107	1.28972	0.201
2 - SENS - no statins	rs1029709	19	57046007	56534638	T	C	rs1029709	0.272836	46890	0.000465558	0.0139605	0.0333482	0.973397	0.000231965	0.000237782	0.0129098	0.0132335	0.975536	0.329296	0.0126736	0.00238693	5.30958	1.09987e-07	0.281	1319971	0.0113554	0.00148595	7.64185	9.71774	19:57046007_C_T	0.2843	1143100	171155	-0.0055766	0.00561248	-0.993607	0.3204	19:56534638:T:C	0.2736	413250	31198	-0.0137	0.0101	-1.35644	0.178
2 - SENS - no statins	rs35081008	19	58662235	58150868	C	T	rs35081008	0.852588	46890	0.00540013	0.0176628	0.305735	0.759807	0.00037325	0.000301543	0.0207728	0.0167821	1.2378	0.215792	-0.00523487	0.00303336	-1.72577	0.084391	0.845	1319954	0.0282893	0.00185888	15.2185	36.1261	19:58662235_C_T	0.8398	1153400	177673	0.0158104	0.00685382	2.3068	0.02107	19:58150868:C:T	0.8529	413250	31198	0.0134	0.0128	1.04688	0.297
2 - SENS - no statins	rs2057251	20	402710	422066	A	G	rs2057251	0.302677	46890	-0.0398709	0.0135764	-2.93679	0.00331673	0.000652237	0.000231423	0.0362996	0.0128796	2.81837	0.00482733	0.00109542	0.00233464	0.469202	0.638926	0.295	1302617	-0.0101394	0.00149143	-6.79844	7.83303	20:402710_A_G	0.3013	1143080	171156	-0.0155103	0.0055907	-2.7743	0.005532	20:422066:A:G	0.3035	413250	31198	-0.00875	0.00987	-0.886525	0.375
2 - SENS - no statins	rs73078112	20	5547384	5566738	C	T	rs73078112	0.972787	46890	-0.0532822	0.0380033	-1.40204	0.160905	-0.000222695	0.000648452	-0.0123939	0.0360889	-0.343426	0.731278	0.00105587	0.00661274	0.159672	0.87314	0.9755	1312178	-0.0444502	0.00445773	-9.97149	16.0164	20:5547384_C_T	0.9716	1113430	158756	-0.0271035	0.0166465	-1.62818	0.1035	20:5566738:C:T	0.97243	413250	31198	-0.042	0.0276	-1.52174	0.129
2 - SENS - no statins	rs438568	20	12958687	12978039	A	G	rs438568	0.391899	46890	-0.0328073	0.012657	-2.59203	0.00954197	0.000303985	0.00021597	0.016918	0.0120196	1.40754	0.15927	-0.00529629	0.00218353	-2.42557	0.0152852	0.393	1319951	-0.0126737	0.00136761	-9.26704	13.942	20:12958687_A_G	0.393	1165530	181523	-0.0164013	0.00502137	-3.26631	0.00109	20:12978039:A:G	0.3934	413250	31198	-0.00831	0.00925	-0.898378	0.369
2 - SENS - no statins	rs2618566	20	17844684	17864040	G	T	rs2618566	0.340338	46890	-0.0450444	0.0129598	-3.47571	0.000509627	0.00147991	0.00022109	0.0823629	0.0123046	6.69369	2.18254e-11	0.000253462	0.00222852	0.113736	0.909448	0.339	1264184	0.0317594	0.00145581	21.8156	73.1211	20:17844684_G_T	0.3501	1161180	179378	0.0159008	0.00525335	3.02679	0.002472	20:17864040:G:T	0.3384	413250	31198	0.0226	0.00953	2.37146	0.0175
2 - SENS - no statins	rs3746337	20	25208272	25227636	C	T	rs3746337	0.509792	46890	-0.0456504	0.0123037	-3.7103	0.000207079	0.000507198	0.000209946	0.0282276	0.0116843	2.41585	0.0156996	-0.00744361	0.00212327	-3.50573	0.000455439	0.509	1314222	-0.00972803	0.00136208	-7.14204	8.57558	20:25208272_C_T	0.5108	1143120	171154	-0.00951165	0.00507661	-1.87362	0.06098	20:25227636:C:T	0.5093	413250	31198	-0.0241	0.00903	-2.66888	0.0075
2 - SENS - no statins	rs4911256	20	31357844	32770038	A	G	rs4911256	0.525849	46890	0.00689122	0.0125018	0.55122	0.581483	-0.000250467	0.000213246	-0.0139395	0.011868	-1.17454	0.240178	-0.00698021	0.00214582	-3.25293	0.00114238	0.526	1304414	-0.00991224	0.00137771	-7.19472	8.6925	20:31357844_A_G	0.5084	1134040	161537	-0.0107002	0.0051639	-2.07211	0.03826	20:32770038:A:G	0.5269	413250	31198	-0.0141	0.00911	-1.54775	0.121
2 - SENS - no statins	rs7261820	20	34160840	35572918	G	A	rs7261820	0.860463	46890	-0.00119314	0.0174849	-0.0682383	0.945596	0.000631515	0.000298305	0.0351463	0.0166019	2.11701	0.0342605	0.0163019	0.00306149	5.32481	1.01155e-07	0.863	1319129	0.034832	0.0019384	17.9695	49.9643	20:34160840_A_G	0.8526	1165680	181523	-0.00454258	0.0069369	-0.654843	0.5126	20:35572918:G:A	0.8621	413250	31198	-0.0124	0.0131	-0.946565	0.343
2 - SENS - no statins	rs1883711	20	39179822	40551182	G	C	rs1883711	0.9685	46890	-0.0447216	0.0366765	-1.21935	0.222712	-0.00148011	0.000630106	-0.0823743	0.0350679	-2.34899	0.0188254	-0.0529588	0.00621274	-8.52423	1.54775e-17	0.9684	1307219	-0.124859	0.00402379	-31.0302	146.699	20:39179822_C_G	0.9646	1125380	163388	-0.0936468	0.0152007	-6.16068	7.243e-10	20:40551182:G:C	0.96895	413250	31198	-0.101	0.0265	-3.81132	0.000142
2 - SENS - no statins	rs2866745	20	40234917	41606278	A	G	rs2866745	0.522885	46890	-0.00451538	0.0123942	-0.364315	0.715624	-0.000466683	0.000211417	-0.0259728	0.0117662	-2.2074	0.0272874	0.00015248	0.0021379	0.0713223	0.943141	0.523	1306666	-0.0161784	0.00138056	-11.7187	21.7994	20:40234917_A_G	0.5245	1164020	181017	-0.00713634	0.00506109	-1.41004	0.1585	20:41606278:A:G	0.5233	413250	31198	-0.0119	0.00909	-1.30913	0.191
2 - SENS - no statins	rs1800961	20	43042364	44413724	C	T	rs1800961	0.968652	46890	0.0114708	0.0360916	0.317824	0.750619	0.00174402	0.000614515	0.0970619	0.0342002	2.83805	0.0045395	-0.00982379	0.00609068	-1.61292	0.106763	0.9662	1311386	0.0868314	0.00371499	23.3733	83.7644	20:43042364_C_T	0.9646	1130300	164242	0.0114037	0.0143412	0.795171	0.4265	20:44413724:C:T	0.96866	413250	31198	0.00726	0.0258	0.281395	0.778
2 - SENS - no statins	rs4239702	20	44749251	46120612	T	C	rs4239702	0.275708	46890	-0.0261747	0.0139217	-1.88013	0.0600914	0.00024067	0.000237485	0.0133942	0.013217	1.01341	0.310866	0.00242607	0.00239273	1.01394	0.310615	0.28	1319051	-0.0110172	0.00148212	-7.43341	9.23246	20:44749251_C_T	0.2806	1165520	181523	0.000962944	0.0054695	0.176057	0.8602	20:46120612:T:C	0.2754	413250	31198	0.0117	0.0101	1.15842	0.25
2 - SENS - no statins	rs2295027	20	47582884	48966347	G	A	rs2295027	0.676108	46890	0.0203531	0.0131381	1.54917	0.121343	-0.00060665	0.000223986	-0.0337625	0.0124657	-2.70843	0.00676088	0.00150693	0.00226367	0.665704	0.505601	0.678	1309289	-0.0117373	0.00146764	-7.9974	10.5751	20:47582884_A_G	0.6827	1165610	181523	0.0110597	0.00526229	2.10168	0.03558	20:48966347:G:A	0.6764	413250	31198	0.0142	0.00965	1.4715	0.141
2 - SENS - no statins	rs6022850	20	52535400	53918861	C	T	rs6022850	0.553697	46890	-0.0161642	0.0124679	-1.29647	0.194817	8.66645e-05	0.000212628	0.00482322	0.0118336	0.407587	0.683578	-0.00467046	0.00215324	-2.16904	0.0300809	0.553	1281399	-0.0131562	0.00137484	-9.56926	14.8139	20:52535400_C_T	0.5487	1165570	181522	-0.0133772	0.00494946	-2.70276	0.006877	20:53918861:C:T	0.5537	413250	31198	-0.0192	0.00914	-2.10066	0.035
2 - SENS - no statins	rs73147887	20	62890294	64258941	C	G	rs73147887	0.776305	46890	-0.0186111	0.0149339	-1.24623	0.21268	0.000242521	0.000254746	0.0134973	0.0141776	0.952012	0.341092	0.0083816	0.00259256	3.23294	0.00122542	0.788	1173842	-0.0162496	0.00172403	-9.42536	14.3954	20:62890294_C_G	0.7839	1159530	178731	0.00259204	0.00618644	0.418987	0.6752	20:64258941:C:G	0.7751	413250	31198	0.0107	0.011	0.972727	0.332
2 - SENS - no statins	rs112646542	21	33104440	31732127	T	C	rs112646542	0.955588	46890	0.0149849	0.0297637	0.503462	0.61464	-0.00104609	0.00050773	-0.058219	0.0282572	-2.06032	0.0393691	-0.00188777	0.00509588	-0.370451	0.711047	0.9519	1316345	-0.0294894	0.00315877	-9.33572	14.1378	21:33104440_C_T	0.9485	1154960	176417	-0.0211948	0.0117519	-1.80352	0.07131	21:31732127:T:C	0.95522	413250	31198	-0.00888	0.0218	-0.407339	0.684
2 - SENS - no statins	rs1963676	21	40709960	39338034	C	T	rs1963676	0.436217	46890	-0.0789634	0.0124863	-6.32398	2.55513e-10	0.000980215	0.000212816	0.0545529	0.0118441	4.60592	4.10924e-06	-0.0140731	0.00214946	-6.54727	5.87273e-11	0.425	1313543	-0.014157	0.00137539	-10.2931	17.0125	21:40709960_C_T	0.4288	1165530	181520	-0.00659924	0.00493324	-1.33771	0.181	21:39338034:C:T	0.4365	413250	31198	-0.0146	0.00914	-1.59737	0.111
2 - SENS - no statins	rs9977637	21	46914642	45494728	A	G	rs9977637	0.79375	46890	0.0265776	0.015444	1.7209	0.0852699	-0.000386989	0.000263515	-0.0215375	0.0146657	-1.46856	0.141953	0.00292335	0.00267192	1.0941	0.273912	0.798	1310673	0.0124548	0.00169356	7.35421	9.05145	21:46914642_A_G	0.7956	1152220	175202	0.0126042	0.00636992	1.97871	0.04785	21:45494728:A:G	0.794	413250	31198	0.0143	0.0113	1.26549	0.208
2 - SENS - no statins	rs5746498	22	18435794	17953028	C	T	rs5746498	0.239848	46890	0.0370476	0.014743	2.51289	0.0119755	-0.000625941	0.000251515	-0.0348361	0.0139978	-2.48868	0.0128227	0.00320274	0.00253212	1.26484	0.205929	0.238	1300924	0.0121828	0.00163186	7.46559	9.30656	22:18435794_C_T	0.2429	1143080	171153	0.0161948	0.00599494	2.70142	0.006904	22:17953028:C:T	0.2395	413250	31198	0.0161	0.0107	1.50467	0.133
2 - SENS - no statins	rs5998509	22	21917479	21563190	C	T	rs5998509	0.810267	46890	0.0198214	0.0155998	1.27062	0.203866	-3.04726e-05	0.000266152	-0.00169592	0.0148124	-0.114493	0.908847	0.00513948	0.00269015	1.91048	0.0560727	0.801	1319083	0.0256781	0.00170026	15.1025	35.5925	22:21917479_C_T	0.7957	1137930	163397	0.00767712	0.00631998	1.21474	0.2245	22:21563190:C:T	0.8111	413250	31198	0.00591	0.0115	0.513913	0.609
2 - SENS - no statins	rs5753112	22	30779957	30383968	A	G	rs5753112	0.50211	46890	0.0132297	0.0124076	1.06626	0.286308	-0.000187722	0.00021166	-0.0104475	0.0117797	-0.886907	0.37513	-0.000311188	0.00212791	-0.146241	0.883731	0.501	1306561	0.0114377	0.00135236	8.45759	11.7403	22:30779957_A_G	0.5037	1165520	181501	-0.00416823	0.00491105	-0.848745	0.396	22:30383968:A:G	0.5024	413250	31198	-0.0179	0.00905	-1.9779	0.0482
2 - SENS - no statins	rs3788509	22	35707236	35311243	G	A	rs3788509	0.654264	46890	0.00811478	0.0128808	0.629989	0.528703	-0.000598146	0.00021979	-0.0332892	0.0122322	-2.72145	0.0065003	0.00619903	0.00223098	2.77861	0.00545963	0.646	1319118	-0.0137776	0.00140299	-9.82017	15.5584	22:35707236_A_G	0.6317	1165570	181518	0.000225053	0.00509103	0.0442058	0.9647	22:35311243:G:A	0.6545	413250	31198	0.00562	0.0095	0.591579	0.554
2 - SENS - no statins	rs138335	22	41227086	40831082	C	G	rs138335	0.341784	46890	0.0419054	0.0130293	3.21623	0.0012991	-0.000457788	0.000222317	-0.0254778	0.0123728	-2.05917	0.0394796	0.0107368	0.00223841	4.79664	1.61452e-06	0.346	1301447	0.0130486	0.0014452	9.02892	13.2741	22:41227086_C_G	0.3431	1165240	181416	-0.00515106	0.0051994	-0.990703	0.3218	22:40831082:C:G	0.3422	413250	31198	-0.0107	0.00954	-1.12159	0.261
2 - SENS - no statins	rs738409	22	44324727	43928847	C	G	rs738409	0.783467	46890	-0.0783108	0.0149076	-5.25307	1.49756e-07	0.00168964	0.000253988	0.094035	0.0141354	6.65242	2.8913e-11	0.00251784	0.0025641	0.981958	0.326122	0.776	1319057	0.0252179	0.00160078	15.7535	38.6397	22:44324727_C_G	0.772	1165630	181518	0.0256581	0.00584296	4.39128	1.127e-05	22:43928847:C:G	0.7834	413250	31198	0.0195	0.0109	1.78899	0.0748
2 - SENS - no statins	rs4253766	22	46623905	46228008	C	T	rs4253766	0.889259	46890	0.0194373	0.0196377	0.989798	0.322274	-0.000606538	0.000335301	-0.0337563	0.0186608	-1.80894	0.0704627	0.00927056	0.00340705	2.72099	0.00650918	0.893	1319106	-0.019262	0.00216449	-8.89909	12.9171	22:46623905_C_T	0.8908	1130770	166704	-0.0238326	0.00832564	-2.86256	0.004202	22:46228008:C:T	0.8893	413250	31198	-0.0329	0.0144	-2.28472	0.022
2 - SENS - no statins	rs7410608	22	50858813	50420384	G	C	rs7410608	0.655202	46890	0.00106421	0.0130535	0.0815271	0.935023	-0.000250925	0.000222477	-0.013965	0.0123818	-1.12787	0.259378	-0.00883104	0.00224503	-3.9336	8.3708e-05	0.649	1319092	-0.0116198	0.00139641	-8.3212	11.3884	22:50858813_C_G	0.6415	1158880	178771	0.000916165	0.00515825	0.177612	0.859	22:50420384:G:C	0.656	413250	31198	0.00439	0.0095	0.462105	0.644

### Sheet: Tab_S9
flag	setting	exposure	outcome	threshold	NR_SNPs_total	HeteroStat	HeteroStat_pval	SNPs_mean	beta_mean	SE_mean	pval_mean	condFstat_mean	SNPs_slope	beta_slope	SE_slope	pval_slope	condFstat_slope	SNPs_var	beta_var	SE_var	pval_var	condFstat_var
0 - MAIN	1-sample	EFW_Zscore	POPS_BW	all_SNPs	52	57.5	0.18944	52	0.457931	0.0676603	1.30497e-11	0.178693	52	0.367454	0.0475989	1.16516e-14	0.169178	52	0.158407	0.10337	0.125416	0.634032
0 - MAIN	1-sample	EFW_Zscore	POPS_BW	nominal_SNPs	17	16.1855	0.30218	7	0.441925	0.126912	0.000497429	0.146335	7	0.386664	0.0933359	3.43222e-05	0.145787	10	0.0768363	0.144015	0.593666	0.269544
0 - MAIN	1-sample	EFW_log	POPS_BW	all_SNPs	52	81.9337	0.00220712	52	4.89093	0.961476	3.6397e-07	0.181906	52	3.1371	0.516669	1.26491e-09	0.181796	52	0.0163637	0.122701	0.893907	1.19005
0 - MAIN	1-sample	EFW_log	POPS_BW	nominal_SNPs	26	44.043	0.00519601	15	4.50064	1.24494	0.000300169	0.260315	20	2.9801	0.669727	8.59842e-06	0.262547	6	0.0155617	0.162344	0.923635	1.72007
0 - MAIN	2-sample	EFW_Zscore	UKB_BW	all_SNPs	52	934.815	4.64926e-164	52	0.370445	0.0558139	3.19799e-11	0.178693	52	0.284635	0.0391967	3.82232e-13	0.169178	52	0.142965	0.0846603	0.0912784	0.634032
0 - MAIN	2-sample	EFW_Zscore	UKB_BW	nominal_SNPs	17	290.885	9.37981e-54	7	0.375336	0.110005	0.000644931	0.146335	7	0.301741	0.0810572	0.000197208	0.145787	10	0.0819538	0.123916	0.508378	0.269544
0 - MAIN	2-sample	EFW_log	UKB_BW	all_SNPs	52	1197.22	1.61226e-218	52	4.0317	0.748171	7.09535e-08	0.181906	52	2.5834	0.403297	1.49678e-10	0.181796	52	0.056029	0.0949379	0.55508	1.19005
0 - MAIN	2-sample	EFW_log	UKB_BW	nominal_SNPs	26	549.975	1.34451e-101	15	3.82551	0.888915	1.68066e-05	0.260315	20	2.57153	0.479797	8.33963e-08	0.262547	6	0.106795	0.11573	0.356116	1.72007
1A - SENS - no slope	1-sample	EFW_Zscore	POPS_BW	all_SNPs	52	62.2304	0.114881	52	0.490308	0.0676054	4.09168e-13	2.25363						52	0.158487	0.10638	0.136271	1.8439
1A - SENS - no slope	1-sample	EFW_Zscore	POPS_BW	nominal_SNPs	32	40.5927	0.0938858	28	0.470862	0.0730068	1.12173e-10	2.92546						10	0.146221	0.127584	0.251765	2.29923
1A - SENS - no slope	1-sample	EFW_log	POPS_BW	all_SNPs	52	105.192	8.34405e-06	52	5.08432	1.07728	2.3634e-06	2.14301						52	-0.0147229	0.136848	0.914324	1.98275
1A - SENS - no slope	1-sample	EFW_log	POPS_BW	nominal_SNPs	37	52.8994	0.0266582	36	4.90206	0.919365	9.71324e-08	2.66365						5	-0.0259802	0.124194	0.834299	2.44946
1A - SENS - no slope	2-sample	EFW_Zscore	UKB_BW	all_SNPs	52	964.957	1.24486e-169	52	0.387263	0.0544506	1.14211e-12	2.25363						52	0.14315	0.0850916	0.0925096	1.8439
1A - SENS - no slope	2-sample	EFW_Zscore	UKB_BW	nominal_SNPs	32	469.358	2.25435e-80	28	0.3606	0.0508116	1.27672e-12	2.92546						10	0.133945	0.0881613	0.128682	2.29923
1A - SENS - no slope	2-sample	EFW_log	UKB_BW	all_SNPs	52	1579.35	6.43286e-298	52	4.15127	0.85028	1.04891e-06	2.14301						52	0.030918	0.107373	0.773386	1.98275
1A - SENS - no slope	2-sample	EFW_log	UKB_BW	nominal_SNPs	37	679.998	1.57997e-120	36	3.95603	0.67153	3.83692e-09	2.66365						5	0.0812932	0.0901718	0.367302	2.44946
1B - SENS - no variability	1-sample	EFW_Zscore	POPS_BW	all_SNPs	52	60.24	0.152191	52	0.494223	0.0639804	1.12203e-14	0.194351	52	0.393615	0.0449203	1.90964e-18	0.194307
1B - SENS - no variability	1-sample	EFW_Zscore	POPS_BW	nominal_SNPs	10	8.24866	0.409565	7	0.530631	0.108154	9.28367e-07	0.296774	6	0.468092	0.0824606	1.37433e-08	0.296113
1B - SENS - no variability	1-sample	EFW_log	POPS_BW	all_SNPs	52	82.1376	0.00281072	52	4.89578	0.943327	2.10403e-07	0.17995	52	3.13535	0.508108	6.80159e-10	0.180131
1B - SENS - no variability	1-sample	EFW_log	POPS_BW	nominal_SNPs	22	38.3559	0.0080093	14	5.74236	1.59167	0.000308853	0.179078	20	3.63986	0.861039	2.3653e-05	0.178023
1B - SENS - no variability	2-sample	EFW_Zscore	UKB_BW	all_SNPs	52	988.417	1.78091e-174	52	0.404074	0.0529371	2.29166e-14	0.194351	52	0.308741	0.037108	8.79214e-17	0.194307
1B - SENS - no variability	2-sample	EFW_Zscore	UKB_BW	nominal_SNPs	10	194.858	7.73341e-38	7	0.450237	0.107654	2.88639e-05	0.296774	6	0.365243	0.0822451	8.95807e-06	0.296113
1B - SENS - no variability	2-sample	EFW_log	UKB_BW	all_SNPs	52	1209.29	2.44222e-220	52	4.08449	0.737073	2.99898e-08	0.17995	52	2.60238	0.398293	6.4105e-11	0.180131
1B - SENS - no variability	2-sample	EFW_log	UKB_BW	nominal_SNPs	22	470.542	4.21137e-87	14	4.84335	1.12245	1.59627e-05	0.179078	20	3.11201	0.609075	3.23182e-07	0.178023
2 - SENS - GBR3	1-sample	EFW_Zscore	POPS_BW	all_SNPs	52	47.5263	0.532996	52	0.453521	0.0649063	2.80208e-12	0.153835	52	0.369032	0.0456716	6.47105e-16	0.152282	52	0.0901513	0.0955199	0.345274	0.473394
2 - SENS - GBR3	1-sample	EFW_Zscore	POPS_BW	nominal_SNPs	15	7.34612	0.833919	6	0.345021	0.114384	0.00255847	0.19077	9	0.309026	0.0792333	9.61132e-05	0.197415	9	-0.000883663	0.131079	0.994621	0.487486
2 - SENS - GBR3	1-sample	EFW_log	POPS_BW	all_SNPs	52	65.3854	0.0587109	52	4.60769	0.91666	4.99226e-07	0.158218	52	3.09471	0.490981	2.91724e-10	0.159204	52	-0.0217994	0.142465	0.878385	0.636316
2 - SENS - GBR3	1-sample	EFW_log	POPS_BW	nominal_SNPs	16	23.6126	0.0348868	12	3.27532	1.63318	0.0449111	0.231302	13	2.38302	0.892012	0.00755112	0.230116	2	0.0227144	0.257131	0.929608	0.948489
2 - SENS - GBR3	2-sample	EFW_Zscore	UKB_BW	all_SNPs	52	1021.28	6.19898e-182	52	0.352556	0.0564904	4.3479e-10	0.153835	52	0.258672	0.039754	7.67564e-11	0.152282	52	0.113892	0.0828626	0.169297	0.473394
2 - SENS - GBR3	2-sample	EFW_Zscore	UKB_BW	nominal_SNPs	15	168.075	1.18161e-29	6	0.292942	0.0817866	0.000341265	0.19077	9	0.224807	0.0565561	7.03972e-05	0.197415	9	0.135312	0.0930978	0.146102	0.487486
2 - SENS - GBR3	2-sample	EFW_log	UKB_BW	all_SNPs	52	1161.89	3.7432e-211	52	3.91026	0.731981	9.19136e-08	0.158218	52	2.52809	0.393438	1.31309e-10	0.159204	52	-0.0177556	0.11311	0.875263	0.636316
2 - SENS - GBR3	2-sample	EFW_log	UKB_BW	nominal_SNPs	16	485.628	1.64764e-95	12	3.72352	1.41627	0.00856117	0.231302	13	2.43642	0.773003	0.00162222	0.230116	2	-0.127686	0.221385	0.564102	0.948489

### Sheet: Tab_S10
flag	setting	exposure	outcome	threshold	exposure_type	SNPs	beta	SE	pval	condFstat	HeteroStat	HeteroStat_pval
0 - MAIN	1-sample	EFW_log	POPS_BW	all_SNPs	mean	52	-0.639559	0.381459	0.0936178	3.81387	144.769	6.46667e-11
0 - MAIN	1-sample	EFW_log	POPS_BW	all_SNPs	slope	52	0.625917	0.192283	0.00113318	3.55646	126.472	2.38473e-08
0 - MAIN	1-sample	EFW_log	POPS_BW	all_SNPs	var	52	0.0730594	0.161832	0.651664	1.94547	152.141	5.35028e-12
0 - MAIN	1-sample	EFW_log	POPS_BW	nominal_SNPs	mean	15	-0.355695	0.477138	0.455984	10.4292	49.086	8.67843e-06
0 - MAIN	1-sample	EFW_log	POPS_BW	nominal_SNPs	slope	20	0.678626	0.225989	0.00267404	7.69802	54.2489	3.027e-05
0 - MAIN	1-sample	EFW_log	POPS_BW	nominal_SNPs	var	6	-0.0407024	0.273235	0.881581	8.17789	20.6622	0.000938135
0 - MAIN	2-sample	EFW_log	UKB_BW	all_SNPs	mean	52	-0.501853	0.302472	0.0970811	3.81387	2242.2	0
0 - MAIN	2-sample	EFW_log	UKB_BW	all_SNPs	slope	52	0.500483	0.152682	0.00104566	3.55646	1951.98	0
0 - MAIN	2-sample	EFW_log	UKB_BW	all_SNPs	var	52	0.0995292	0.128354	0.438086	1.94547	2335.69	0
0 - MAIN	2-sample	EFW_log	UKB_BW	nominal_SNPs	mean	15	-0.386115	0.384826	0.315692	10.4292	788.723	2.85575e-159
0 - MAIN	2-sample	EFW_log	UKB_BW	nominal_SNPs	slope	20	0.606172	0.171886	0.000420949	7.69802	768.904	8.68804e-151
0 - MAIN	2-sample	EFW_log	UKB_BW	nominal_SNPs	var	6	0.0942191	0.200891	0.639066	8.17789	271.634	1.24726e-56
0 - MAIN	1-sample	EFW_Zscore	POPS_BW	all_SNPs	mean	52	-0.00077763	0.0472771	0.986877	1.61134	152.748	4.34641e-12
0 - MAIN	1-sample	EFW_Zscore	POPS_BW	all_SNPs	slope	52	0.0868491	0.0308816	0.00491842	1.71847	132.241	3.8758e-09
0 - MAIN	1-sample	EFW_Zscore	POPS_BW	all_SNPs	var	52	0.444622	0.140267	0.00152528	2.17018	127.608	1.67349e-08
0 - MAIN	1-sample	EFW_Zscore	POPS_BW	nominal_SNPs	mean	7	0.0147908	0.0561137	0.792099	6.69479	14.017	0.0294466
0 - MAIN	1-sample	EFW_Zscore	POPS_BW	nominal_SNPs	slope	7	0.13532	0.0446939	0.00246416	6.13997	15.6753	0.0156069
0 - MAIN	1-sample	EFW_Zscore	POPS_BW	nominal_SNPs	var	10	0.479131	0.145829	0.0010178	7.28175	15.7279	0.0727859
0 - MAIN	2-sample	EFW_Zscore	UKB_BW	all_SNPs	mean	52	0.0143188	0.0376494	0.703708	1.61134	2356.55	0
0 - MAIN	2-sample	EFW_Zscore	UKB_BW	all_SNPs	slope	52	0.0578329	0.0251542	0.0214973	1.71847	2141.29	0
0 - MAIN	2-sample	EFW_Zscore	UKB_BW	all_SNPs	var	52	0.3692	0.110973	0.000878009	2.17018	1941.8	0
0 - MAIN	2-sample	EFW_Zscore	UKB_BW	nominal_SNPs	mean	7	0.0343162	0.052061	0.509797	6.69479	288.344	2.5687e-59
0 - MAIN	2-sample	EFW_Zscore	UKB_BW	nominal_SNPs	slope	7	0.0827862	0.0438035	0.0587651	6.13997	360.941	6.90609e-75
0 - MAIN	2-sample	EFW_Zscore	UKB_BW	nominal_SNPs	var	10	0.390536	0.105966	0.000228267	7.28175	201.627	1.51032e-38
1A - SENS - no slope	1-sample	EFW_log	POPS_BW	all_SNPs	mean	52	5.06771	1.05578	1.58698e-06	30.291	105.216	1.22804e-05
1A - SENS - no slope	1-sample	EFW_log	POPS_BW	all_SNPs	var	52	0.0778358	0.161227	0.629259	1.95902	152.054	5.51159e-12
1A - SENS - no slope	1-sample	EFW_log	POPS_BW	nominal_SNPs	mean	36	4.85795	0.909407	9.19859e-08	43.1083	52.7634	0.0274318
1A - SENS - no slope	1-sample	EFW_log	POPS_BW	nominal_SNPs	var	5	0.0458457	0.289978	0.874377	8.90076	16.8806	0.00203901
1A - SENS - no slope	2-sample	EFW_log	UKB_BW	all_SNPs	mean	52	4.18598	0.834088	5.20402e-07	30.291	1581.97	1.02213e-297
1A - SENS - no slope	2-sample	EFW_log	UKB_BW	all_SNPs	var	52	0.105247	0.12789	0.410537	1.95902	2332.26	0
1A - SENS - no slope	2-sample	EFW_log	UKB_BW	nominal_SNPs	mean	36	4.0016	0.65727	1.14176e-09	43.1083	663.793	3.5093e-117
1A - SENS - no slope	2-sample	EFW_log	UKB_BW	nominal_SNPs	var	5	0.185784	0.185139	0.315625	8.90076	167.14	4.298e-35
1A - SENS - no slope	1-sample	EFW_Zscore	POPS_BW	all_SNPs	mean	52	0.527518	0.0635692	1.05594e-16	7.63883	64.9929	0.0900343
1A - SENS - no slope	1-sample	EFW_Zscore	POPS_BW	all_SNPs	var	52	0.443519	0.14021	0.00156019	2.17352	127.695	1.6285e-08
1A - SENS - no slope	1-sample	EFW_Zscore	POPS_BW	nominal_SNPs	mean	28	0.500062	0.0684201	2.69756e-13	13.5356	38.0173	0.0775896
1A - SENS - no slope	1-sample	EFW_Zscore	POPS_BW	nominal_SNPs	var	10	0.48401	0.145318	0.000866279	7.22426	15.4941	0.078227
1A - SENS - no slope	2-sample	EFW_Zscore	UKB_BW	all_SNPs	mean	52	0.42147	0.05141	2.43992e-16	7.63883	1019.58	2.91515e-180
1A - SENS - no slope	2-sample	EFW_Zscore	UKB_BW	all_SNPs	var	52	0.369142	0.110855	0.000868561	2.17352	1941.17	0
1A - SENS - no slope	2-sample	EFW_Zscore	UKB_BW	nominal_SNPs	mean	28	0.389358	0.0438097	6.25141e-19	13.5356	373.09	1.46587e-62
1A - SENS - no slope	2-sample	EFW_Zscore	UKB_BW	nominal_SNPs	var	10	0.393988	0.105571	0.000189975	7.22426	198.594	6.53037e-38
1B - SENS - no variability	1-sample	EFW_log	POPS_BW	all_SNPs	mean	52	-0.642845	0.381379	0.0918761	3.80974	144.688	6.64421e-11
1B - SENS - no variability	1-sample	EFW_log	POPS_BW	all_SNPs	slope	52	0.62621	0.191991	0.00110763	3.56674	126.385	2.44973e-08
1B - SENS - no variability	1-sample	EFW_log	POPS_BW	nominal_SNPs	mean	14	-0.416053	0.49313	0.398838	10.9308	47.6407	7.52848e-06
1B - SENS - no variability	1-sample	EFW_log	POPS_BW	nominal_SNPs	slope	20	0.680159	0.225486	0.00255788	7.72056	54.0921	3.19799e-05
1B - SENS - no variability	2-sample	EFW_log	UKB_BW	all_SNPs	mean	52	-0.502816	0.30252	0.0964949	3.80974	2241.8	0
1B - SENS - no variability	2-sample	EFW_log	UKB_BW	all_SNPs	slope	52	0.500017	0.152541	0.00104576	3.56674	1951.98	0
1B - SENS - no variability	2-sample	EFW_log	UKB_BW	nominal_SNPs	mean	14	-0.463624	0.384744	0.228196	10.9308	716.598	9.7419e-145
1B - SENS - no variability	2-sample	EFW_log	UKB_BW	nominal_SNPs	slope	20	0.607053	0.171548	0.000402151	7.72056	766.822	2.4041e-150
1B - SENS - no variability	1-sample	EFW_Zscore	POPS_BW	all_SNPs	mean	52	-0.00131014	0.0471795	0.977846	1.60625	152.746	4.34865e-12
1B - SENS - no variability	1-sample	EFW_Zscore	POPS_BW	all_SNPs	slope	52	0.0869124	0.0308081	0.00478612	1.72015	132.13	4.01498e-09
1B - SENS - no variability	1-sample	EFW_Zscore	POPS_BW	nominal_SNPs	mean	7	0.0147262	0.0561144	0.792988	6.58765	14.0184	0.029431
1B - SENS - no variability	1-sample	EFW_Zscore	POPS_BW	nominal_SNPs	slope	6	0.14	0.0500137	0.00512249	6.51834	14.9402	0.0106208
1B - SENS - no variability	2-sample	EFW_Zscore	UKB_BW	all_SNPs	mean	52	0.0139641	0.0375719	0.710143	1.60625	2356.85	0
1B - SENS - no variability	2-sample	EFW_Zscore	UKB_BW	all_SNPs	slope	52	0.0578586	0.0250976	0.0211476	1.72015	2140.21	0
1B - SENS - no variability	2-sample	EFW_Zscore	UKB_BW	nominal_SNPs	mean	7	0.0339603	0.0521005	0.514515	6.58765	288.775	2.07659e-59
1B - SENS - no variability	2-sample	EFW_Zscore	UKB_BW	nominal_SNPs	slope	6	0.0828385	0.0497546	0.0959241	6.51834	352.515	5.03045e-74
2 - SENS - GBR3	1-sample	EFW_log	POPS_BW	all_SNPs	mean	52	-0.81015	0.400443	0.043059	2.96675	124.996	3.7671e-08
2 - SENS - GBR3	1-sample	EFW_log	POPS_BW	all_SNPs	slope	52	0.773525	0.19524	7.43518e-05	2.81177	103.25	2.09886e-05
2 - SENS - GBR3	1-sample	EFW_log	POPS_BW	all_SNPs	var	52	0.267017	0.183359	0.145323	1.25809	129.637	8.84933e-09
2 - SENS - GBR3	1-sample	EFW_log	POPS_BW	nominal_SNPs	mean	12	-0.874922	0.521896	0.0936542	9.12088	32.4885	0.00063649
2 - SENS - GBR3	1-sample	EFW_log	POPS_BW	nominal_SNPs	slope	13	0.694068	0.247914	0.00511613	7.79289	27.149	0.00735432
2 - SENS - GBR3	1-sample	EFW_log	POPS_BW	nominal_SNPs	var	2	0.333345	0.214592	0.12033	9.40211	0.0150675	0.902305
2 - SENS - GBR3	2-sample	EFW_log	UKB_BW	all_SNPs	mean	52	-0.501623	0.321597	0.118811	2.96675	2255.63	0
2 - SENS - GBR3	2-sample	EFW_log	UKB_BW	all_SNPs	slope	52	0.549445	0.159706	0.000580943	2.81177	1918.08	0
2 - SENS - GBR3	2-sample	EFW_log	UKB_BW	all_SNPs	var	52	0.214681	0.144848	0.138311	1.25809	2265.65	0
2 - SENS - GBR3	2-sample	EFW_log	UKB_BW	nominal_SNPs	mean	12	-0.526917	0.447307	0.238807	9.12088	663.45	3.66578e-135
2 - SENS - GBR3	2-sample	EFW_log	UKB_BW	nominal_SNPs	slope	13	0.474131	0.235301	0.043905	7.79289	679.81	9.22748e-138
2 - SENS - GBR3	2-sample	EFW_log	UKB_BW	nominal_SNPs	var	2	0.153807	0.0409172	0.00017061	9.40211	59.8577	1.01971e-14
2 - SENS - GBR3	1-sample	EFW_Zscore	POPS_BW	all_SNPs	mean	52	-0.0031856	0.0442022	0.942547	1.57654	135.014	1.59247e-09
2 - SENS - GBR3	1-sample	EFW_Zscore	POPS_BW	all_SNPs	slope	52	0.0851812	0.0290102	0.00332202	1.64426	115.502	6.58888e-07
2 - SENS - GBR3	1-sample	EFW_Zscore	POPS_BW	all_SNPs	var	52	0.399819	0.12834	0.00183751	2.2463	113.44	1.20279e-06
2 - SENS - GBR3	1-sample	EFW_Zscore	POPS_BW	nominal_SNPs	mean	6	0.0145371	0.0562045	0.795908	6.28598	9.7071	0.0839729
2 - SENS - GBR3	1-sample	EFW_Zscore	POPS_BW	nominal_SNPs	slope	9	0.0889584	0.034574	0.0100826	5.134	13.8833	0.0848583
2 - SENS - GBR3	1-sample	EFW_Zscore	POPS_BW	nominal_SNPs	var	9	0.281015	0.108603	0.00966596	8.14394	5.99186	0.648143
2 - SENS - GBR3	2-sample	EFW_Zscore	UKB_BW	all_SNPs	mean	52	0.0333615	0.034662	0.335808	1.57654	2321.07	0
2 - SENS - GBR3	2-sample	EFW_Zscore	UKB_BW	all_SNPs	slope	52	0.0384253	0.024201	0.112341	1.64426	2251.92	0
2 - SENS - GBR3	2-sample	EFW_Zscore	UKB_BW	all_SNPs	var	52	0.345647	0.100306	0.000569127	2.2463	1916.92	0
2 - SENS - GBR3	2-sample	EFW_Zscore	UKB_BW	nominal_SNPs	mean	6	0.0770778	0.0422967	0.068408	6.28598	152.226	4.48456e-31
2 - SENS - GBR3	2-sample	EFW_Zscore	UKB_BW	nominal_SNPs	slope	9	0.034097	0.0359478	0.342868	5.134	421.216	5.40228e-86
2 - SENS - GBR3	2-sample	EFW_Zscore	UKB_BW	nominal_SNPs	var	9	0.356402	0.0444109	1.01451e-15	8.14394	36.6465	1.33657e-05

### Sheet: Tab_S11
flag	setting	exposure	outcome	threshold	NR_SNPs_total	HeteroStat	HeteroStat_pval	SNPs_mean	beta_mean	SE_mean	pval_mean	condFstat_mean	SNPs_slope	beta_slope	SE_slope	pval_slope	condFstat_slope	SNPs_var	beta_var	SE_var	pval_var	condFstat_var
0 - MAIN	1-sample	TC	UKB_CAD	all_SNPs	335	1773.45	4.36815e-195	335	0.372141	0.0579208	1.31864e-10	1.75089	335	0.322468	0.0833314	0.000108968	1.68288	335	-0.165012	0.228016	0.469258	5.84399
0 - MAIN	1-sample	TC	UKB_CAD	gw_SNPs	145	715.592	2.40644e-77	105	0.47048	0.0646659	3.45013e-13	2.99576	65	0.485674	0.0968642	5.33202e-07	2.80089	73	-0.168986	0.249333	0.497929	12.9444
0 - MAIN	2-sample	TC	Aragam_CAD	all_SNPs	335	3461.51	0	335	0.369969	0.0463182	1.37652e-15	1.75089	335	0.329295	0.0660119	6.08766e-07	1.68288	335	-0.237835	0.178805	0.183474	5.84399
0 - MAIN	2-sample	TC	Aragam_CAD	gw_SNPs	145	1467.68	7.13927e-219	105	0.44618	0.0534392	6.86761e-17	2.99576	65	0.447735	0.0790853	1.50123e-08	2.80089	73	-0.276537	0.201108	0.16911	12.9444
1A - SENS - no slope	1-sample	TC	UKB_CAD	all_SNPs	335	1793.5	2.87504e-198	335	0.409375	0.0548085	8.06895e-14	29.8838						335	-0.0510037	0.219404	0.816177	15.7899
1A - SENS - no slope	1-sample	TC	UKB_CAD	gw_SNPs	308	1726.57	2.19809e-196	305	0.409282	0.0564774	4.26631e-13	31.4439						73	-0.0506286	0.227125	0.823605	16.7646
1A - SENS - no slope	2-sample	TC	Aragam_CAD	all_SNPs	335	3509.2	0	335	0.403166	0.0439453	4.54674e-20	29.8838						335	-0.134627	0.172847	0.43605	15.7899
1A - SENS - no slope	2-sample	TC	Aragam_CAD	gw_SNPs	308	3383.81	0	305	0.40229	0.0453444	7.19273e-19	31.4439						73	-0.130155	0.179158	0.467546	16.7646
1B - SENS - no variability	1-sample	TC	UKB_CAD	all_SNPs	335	1776.68	2.71378e-195	335	0.35005	0.0502969	3.41048e-12	1.91328	335	0.308571	0.0811911	0.000144373	1.90343
1B - SENS - no variability	1-sample	TC	UKB_CAD	gw_SNPs	110	587.64	4.5609e-67	107	0.478959	0.0643657	9.97623e-14	3.48055	67	0.519037	0.10636	1.06089e-06	3.47101
1B - SENS - no variability	2-sample	TC	Aragam_CAD	all_SNPs	335	3481.78	0	335	0.337403	0.0398229	2.39995e-17	1.91328	335	0.307576	0.0640668	1.57986e-06	1.90343
1B - SENS - no variability	2-sample	TC	Aragam_CAD	gw_SNPs	110	1182.09	4.15758e-180	107	0.449982	0.052157	6.2735e-18	3.48055	67	0.487521	0.0858361	1.3495e-08	3.47101
2 - SENS - no statins	1-sample	TC	UKB_CAD	all_SNPs	335	1794.33	8.79262e-199	335	0.370049	0.0479377	1.16898e-14	2.12364	335	0.425941	0.0540831	3.38871e-15	1.99377	335	0.032948	0.171078	0.84728	3.48323
2 - SENS - no statins	1-sample	TC	UKB_CAD	gw_SNPs	69	509.006	1.23269e-69	25	0.497151	0.0754105	4.32205e-11	5.84413	20	0.596481	0.0886343	1.70038e-11	5.32227	41	-0.180924	0.27343	0.508175	6.73097
2 - SENS - no statins	2-sample	TC	Aragam_CAD	all_SNPs	335	3543.83	0	335	0.361318	0.0383186	4.1275e-21	2.12364	335	0.393655	0.042905	4.51466e-20	1.99377	335	-0.0164297	0.134093	0.902483	3.48323
2 - SENS - no statins	2-sample	TC	Aragam_CAD	gw_SNPs	69	1024.25	7.86561e-172	25	0.47529	0.0620756	1.90883e-14	5.84413	20	0.525014	0.0721669	3.46429e-13	5.32227	41	-0.198518	0.218763	0.364163	6.73097
3A - SENS - distinct SNP sets for M and V	1-sample	TC	UKB_CAD	all_SNPs	41	87.1982	9.77572e-06	41	0.106689	0.148614	0.472824	0.912345	41	0.0800762	0.210861	0.704124	0.904	41	0.64635	0.482265	0.180168	1.44142
3A - SENS - distinct SNP sets for M and V	1-sample	TC	UKB_CAD	gw_SNPs	41	87.1982	9.77572e-06	24	0.106689	0.148614	0.472824	0.912345	11	0.0800762	0.210861	0.704124	0.904	17	0.64635	0.482265	0.180168	1.44142
3A - SENS - distinct SNP sets for M and V	2-sample	TC	Aragam_CAD	all_SNPs	41	144.333	2.65601e-14	41	0.200287	0.104453	0.0551758	0.912345	41	0.271618	0.148482	0.0673543	0.904	41	0.124854	0.342346	0.715336	1.44142
3A - SENS - distinct SNP sets for M and V	2-sample	TC	Aragam_CAD	gw_SNPs	41	144.333	2.65601e-14	24	0.200287	0.104453	0.0551758	0.912345	11	0.271618	0.148482	0.0673543	0.904	17	0.124854	0.342346	0.715336	1.44142
3B - SENS - top 20 for each M, S, and V	1-sample	TC	UKB_CAD	all_SNPs	33	164.287	1.85763e-20	33	0.394887	0.0843129	2.81896e-06	6.1744	33	0.44095	0.159724	0.00576768	6.06729	33	0.378432	0.401048	0.34537	27.6105
3B - SENS - top 20 for each M, S, and V	1-sample	TC	UKB_CAD	gw_SNPs	33	164.287	1.85763e-20	30	0.394887	0.0843129	2.81896e-06	6.1744	24	0.44095	0.159724	0.00576768	6.06729	27	0.378432	0.401048	0.34537	27.6105
3B - SENS - top 20 for each M, S, and V	2-sample	TC	Aragam_CAD	all_SNPs	33	258.711	3.13033e-38	33	0.373909	0.0611303	9.55946e-10	6.1744	33	0.358553	0.11251	0.00143824	6.06729	33	0.102753	0.28202	0.715601	27.6105
3B - SENS - top 20 for each M, S, and V	2-sample	TC	Aragam_CAD	gw_SNPs	33	258.711	3.13033e-38	30	0.373909	0.0611303	9.55946e-10	6.1744	24	0.358553	0.11251	0.00143824	6.06729	27	0.102753	0.28202	0.715601	27.6105
3C - SENS - SNPs with pleiotropic effects	1-sample	TC	UKB_CAD	all_SNPs	144	941.069	2.0354e-118	144	-0.0332899	0.13775	0.809037	1.02741	144	-0.172501	0.172142	0.316302	0.994503	144	0.659033	0.456177	0.148546	2.48732
3C - SENS - SNPs with pleiotropic effects	1-sample	TC	UKB_CAD	gw_SNPs	70	191.379	6.60298e-14	50	0.112033	0.144855	0.439276	0.781393	29	0.00763876	0.184396	0.966956	0.795348	33	0.568025	0.37951	0.134463	1.59655
3C - SENS - SNPs with pleiotropic effects	2-sample	TC	Aragam_CAD	all_SNPs	144	1857.6	5.97871e-297	144	0.00465667	0.107339	0.965396	1.02741	144	-0.121158	0.134487	0.367644	0.994503	144	0.403129	0.35676	0.258488	2.48732
3C - SENS - SNPs with pleiotropic effects	2-sample	TC	Aragam_CAD	gw_SNPs	70	426.155	1.0781e-53	50	0.0918085	0.11975	0.443279	0.781393	29	-0.0222106	0.153062	0.884625	0.795348	33	0.300073	0.314318	0.339739	1.59655
3D - SENS - SNPs with plausible biology	1-sample	TC	UKB_CAD	all_SNPs	11	314.729	3.008e-63	11	0.496967	0.276898	0.0726912	6.59808	11	0.474099	0.820719	0.563492	6.05023	11	-0.605459	1.94013	0.754986	9.98599
3D - SENS - SNPs with plausible biology	1-sample	TC	UKB_CAD	gw_SNPs	10	284.858	1.03241e-57	9	0.557739	0.290415	0.0547957	6.90812	7	0.659011	0.862163	0.444647	6.38382	8	-0.34153	1.99711	0.864214	10.0941
3D - SENS - SNPs with plausible biology	2-sample	TC	Aragam_CAD	all_SNPs	11	671.582	9.37239e-140	11	0.468046	0.22979	0.0416659	6.59808	11	0.451962	0.663349	0.495661	6.05023	11	-0.28935	1.53698	0.850674	9.98599
3D - SENS - SNPs with plausible biology	2-sample	TC	Aragam_CAD	gw_SNPs	10	581.681	2.14238e-121	9	0.529195	0.236061	0.0249761	6.90812	7	0.633399	0.682644	0.353479	6.38382	8	-0.0506311	1.5463	0.973879	10.0941
3E - SENS - SNPs with significant sex interaction	1-sample	TC	UKB_CAD	all_SNPs	11	294.841	5.1569e-59	11	0.481051	0.248588	0.052974	9.63389	11	0.300479	0.730093	0.68066	6.99431	11	-1.01889	2.13731	0.633563	7.12016
3E - SENS - SNPs with significant sex interaction	1-sample	TC	UKB_CAD	gw_SNPs	10	293.764	1.29776e-59	8	0.469597	0.27473	0.0873949	9.7613	6	0.256387	0.826248	0.756331	6.95895	6	-1.13207	2.38758	0.635393	6.96102
3E - SENS - SNPs with significant sex interaction	2-sample	TC	Aragam_CAD	all_SNPs	11	579.818	5.09699e-120	11	0.449062	0.200228	0.0249127	9.63389	11	0.269183	0.572471	0.638203	6.99431	11	-0.900741	1.68444	0.592828	7.12016
3E - SENS - SNPs with significant sex interaction	2-sample	TC	Aragam_CAD	gw_SNPs	10	579.818	5.39536e-121	8	0.449117	0.221628	0.0427192	9.7613	6	0.26939	0.649951	0.678524	6.95895	6	-0.900214	1.885	0.632958	6.96102

### Sheet: Tab_S12
flag	setting	exposure	outcome	threshold	exposure_type	SNPs	beta	SE	pval	condFstat	HeteroStat	HeteroStat_pval
0 - MAIN	2-sample	TC	Aragam_CAD	all_SNPs	mean	335	0.16224	0.0151562	9.69135e-27	42.2577	3720.98	0
0 - MAIN	2-sample	TC	Aragam_CAD	all_SNPs	slope	335	-0.200791	0.0261984	1.79884e-14	19.3697	4250.09	0
0 - MAIN	2-sample	TC	Aragam_CAD	all_SNPs	var	335	0.9527	0.141445	1.63378e-11	27.6947	4399.92	0
0 - MAIN	2-sample	TC	Aragam_CAD	gw_SNPs	mean	105	0.17092	0.0186434	4.82475e-20	117.08	1516.46	2.59985e-249
0 - MAIN	2-sample	TC	Aragam_CAD	gw_SNPs	slope	65	-0.217636	0.0290812	7.22406e-14	70.2973	703.002	2.47571e-108
0 - MAIN	2-sample	TC	Aragam_CAD	gw_SNPs	var	73	1.13436	0.173714	6.57414e-11	96.6267	1090.17	1.15599e-181
0 - MAIN	1-sample	TC	UKB_CAD	all_SNPs	mean	335	0.175143	0.0190284	3.43954e-20	42.2577	1853.79	1.29569e-208
0 - MAIN	1-sample	TC	UKB_CAD	all_SNPs	slope	335	-0.220099	0.0324182	1.12631e-11	19.3697	2042.17	1.50003e-242
0 - MAIN	1-sample	TC	UKB_CAD	all_SNPs	var	335	1.06263	0.175697	1.46576e-09	27.6947	2094.61	4.11691e-252
0 - MAIN	1-sample	TC	UKB_CAD	gw_SNPs	mean	105	0.183475	0.022707	6.47096e-16	117.08	712.627	1.88209e-91
0 - MAIN	1-sample	TC	UKB_CAD	gw_SNPs	slope	65	-0.224584	0.035488	2.47649e-10	70.2973	328.828	2.91677e-37
0 - MAIN	1-sample	TC	UKB_CAD	gw_SNPs	var	73	1.29305	0.199589	9.25994e-11	96.6267	442.466	1.12111e-54
1A - SENS - no slope	2-sample	TC	Aragam_CAD	all_SNPs	mean	335	0.379708	0.0319825	1.64744e-32	577.188	3515.59	0
1A - SENS - no slope	2-sample	TC	Aragam_CAD	all_SNPs	var	335	0.952175	0.140669	1.29778e-11	27.981	4396.16	0
1A - SENS - no slope	2-sample	TC	Aragam_CAD	gw_SNPs	mean	305	0.379854	0.0328041	5.23848e-31	632.634	3358.9	0
1A - SENS - no slope	2-sample	TC	Aragam_CAD	gw_SNPs	var	73	1.13206	0.172716	5.58358e-11	97.5789	1088.19	2.92478e-181
1A - SENS - no slope	1-sample	TC	UKB_CAD	all_SNPs	mean	335	0.400782	0.0404103	3.48277e-23	577.188	1793.79	5.93438e-198
1A - SENS - no slope	1-sample	TC	UKB_CAD	all_SNPs	var	335	1.05422	0.174779	1.62211e-09	27.981	2093.97	5.38496e-252
1A - SENS - no slope	1-sample	TC	UKB_CAD	gw_SNPs	mean	305	0.401186	0.0414416	3.63964e-22	632.634	1713.43	8.71915e-195
1A - SENS - no slope	1-sample	TC	UKB_CAD	gw_SNPs	var	73	1.2799	0.198807	1.21167e-10	97.5789	443.281	7.95224e-55
1B - SENS - no variability	2-sample	TC	Aragam_CAD	all_SNPs	mean	335	0.159187	0.014885	1.08031e-26	43.3976	3722.76	0
1B - SENS - no variability	2-sample	TC	Aragam_CAD	all_SNPs	slope	335	-0.198417	0.0255332	7.79131e-15	20.1595	4232.34	0
1B - SENS - no variability	2-sample	TC	Aragam_CAD	gw_SNPs	mean	107	0.168676	0.0181347	1.38728e-20	118.239	1522.59	2.18139e-249
1B - SENS - no variability	2-sample	TC	Aragam_CAD	gw_SNPs	slope	67	-0.210135	0.0277843	3.93631e-14	71.9461	706.879	4.67817e-108
1B - SENS - no variability	1-sample	TC	UKB_CAD	all_SNPs	mean	335	0.172032	0.0186893	3.42238e-20	43.3976	1853.75	1.31918e-208
1B - SENS - no variability	1-sample	TC	UKB_CAD	all_SNPs	slope	335	-0.217658	0.0316103	5.75156e-12	20.1595	2035.11	2.87267e-241
1B - SENS - no variability	1-sample	TC	UKB_CAD	gw_SNPs	mean	107	0.180859	0.0220707	2.51538e-16	118.239	713.813	7.794e-91
1B - SENS - no variability	1-sample	TC	UKB_CAD	gw_SNPs	slope	67	-0.21756	0.0339104	1.40135e-10	71.9461	330.283	8.39289e-37
2 - SENS - no statins	2-sample	TC	Aragam_CAD	all_SNPs	mean	335	0.130316	0.0271139	1.53785e-06	9.66081	4675.52	0
2 - SENS - no statins	2-sample	TC	Aragam_CAD	all_SNPs	slope	335	0.103889	0.0323301	0.00131182	7.66781	4848.98	0
2 - SENS - no statins	2-sample	TC	Aragam_CAD	all_SNPs	var	335	0.694411	0.128148	5.99907e-08	13.9465	4594.92	0
2 - SENS - no statins	2-sample	TC	Aragam_CAD	gw_SNPs	mean	25	0.242962	0.056433	1.66741e-05	55.8311	605.473	1.6978e-112
2 - SENS - no statins	2-sample	TC	Aragam_CAD	gw_SNPs	slope	20	0.205718	0.105508	0.0512024	44.8222	1004.91	4.75835e-201
2 - SENS - no statins	2-sample	TC	Aragam_CAD	gw_SNPs	var	41	0.998018	0.179913	2.90252e-08	68.7634	653.697	5.8185e-112
2 - SENS - no statins	1-sample	TC	UKB_CAD	all_SNPs	mean	335	0.127626	0.0333251	0.000128294	9.66081	2227.41	1.59603e-276
2 - SENS - no statins	1-sample	TC	UKB_CAD	all_SNPs	slope	335	0.131016	0.0395313	0.000918973	7.66781	2251.19	6.37728e-281
2 - SENS - no statins	1-sample	TC	UKB_CAD	all_SNPs	var	335	0.776481	0.158628	9.83166e-07	13.9465	2169.58	7.35748e-266
2 - SENS - no statins	1-sample	TC	UKB_CAD	gw_SNPs	mean	25	0.246586	0.070999	0.000514496	55.8311	309.832	1.74749e-51
2 - SENS - no statins	1-sample	TC	UKB_CAD	gw_SNPs	slope	20	0.295569	0.122339	0.0156927	44.8222	422.389	9.55522e-78
2 - SENS - no statins	1-sample	TC	UKB_CAD	gw_SNPs	var	41	1.12158	0.205899	5.1159e-08	68.7634	263.205	1.24084e-34
3A - SENS - distinct SNP sets for M and V	2-sample	TC	Aragam_CAD	all_SNPs	mean	41	0.0243903	0.0319246	0.444869	29.2894	173.391	1.55304e-18
3A - SENS - distinct SNP sets for M and V	2-sample	TC	Aragam_CAD	all_SNPs	slope	41	0.0118625	0.045509	0.794353	17.6329	175.623	6.46522e-19
3A - SENS - distinct SNP sets for M and V	2-sample	TC	Aragam_CAD	all_SNPs	var	41	0.552742	0.261954	0.0348521	19.5333	158.301	5.34558e-16
3A - SENS - distinct SNP sets for M and V	2-sample	TC	Aragam_CAD	gw_SNPs	mean	24	0.026576	0.0305359	0.384125	49.0385	89.4984	8.6282e-10
3A - SENS - distinct SNP sets for M and V	2-sample	TC	Aragam_CAD	gw_SNPs	slope	11	0.0111066	0.057291	0.846283	38.9003	41.2275	1.02843e-05
3A - SENS - distinct SNP sets for M and V	2-sample	TC	Aragam_CAD	gw_SNPs	var	17	0.559001	0.271872	0.0397712	45.591	66.0287	4.89695e-08
3A - SENS - distinct SNP sets for M and V	1-sample	TC	UKB_CAD	all_SNPs	mean	41	0.0634901	0.0431119	0.140837	29.2894	97.7185	9.79801e-07
3A - SENS - distinct SNP sets for M and V	1-sample	TC	UKB_CAD	all_SNPs	slope	41	-0.046697	0.062328	0.453728	17.6329	101.591	2.89349e-07
3A - SENS - distinct SNP sets for M and V	1-sample	TC	UKB_CAD	all_SNPs	var	41	0.822515	0.359674	0.0222056	19.5333	91.1056	7.36922e-06
3A - SENS - distinct SNP sets for M and V	1-sample	TC	UKB_CAD	gw_SNPs	mean	24	0.0617751	0.0402717	0.12504	49.0385	48.0646	0.00164156
3A - SENS - distinct SNP sets for M and V	1-sample	TC	UKB_CAD	gw_SNPs	slope	11	-0.0486516	0.0954225	0.610154	38.9003	35.2464	0.000113333
3A - SENS - distinct SNP sets for M and V	1-sample	TC	UKB_CAD	gw_SNPs	var	17	0.79547	0.379472	0.0360595	45.591	39.2541	0.000999432
3B - SENS - top 20 for each M, S, and V	2-sample	TC	Aragam_CAD	all_SNPs	mean	33	0.197901	0.0199308	3.10156e-23	243.628	347.261	1.28849e-54
3B - SENS - top 20 for each M, S, and V	2-sample	TC	Aragam_CAD	all_SNPs	slope	33	-0.31717	0.0486564	7.09783e-11	85.4245	608.789	9.12299e-108
3B - SENS - top 20 for each M, S, and V	2-sample	TC	Aragam_CAD	all_SNPs	var	33	1.40389	0.253033	2.88573e-08	150.875	722.327	2.60658e-131
3B - SENS - top 20 for each M, S, and V	2-sample	TC	Aragam_CAD	gw_SNPs	mean	30	0.197768	0.0207	1.24782e-21	266.7	337.927	2.33181e-54
3B - SENS - top 20 for each M, S, and V	2-sample	TC	Aragam_CAD	gw_SNPs	slope	24	-0.307692	0.0438838	2.35737e-12	113.927	346.142	1.94539e-59
3B - SENS - top 20 for each M, S, and V	2-sample	TC	Aragam_CAD	gw_SNPs	var	27	1.42706	0.2754	2.19761e-07	181.066	683.045	2.59923e-127
3B - SENS - top 20 for each M, S, and V	1-sample	TC	UKB_CAD	all_SNPs	mean	33	0.203595	0.0273241	9.25467e-14	243.628	206.318	2.24943e-27
3B - SENS - top 20 for each M, S, and V	1-sample	TC	UKB_CAD	all_SNPs	slope	33	-0.323712	0.0615503	1.44602e-07	85.4245	302.661	8.04236e-46
3B - SENS - top 20 for each M, S, and V	1-sample	TC	UKB_CAD	all_SNPs	var	33	1.50872	0.301784	5.7527e-07	150.875	316.823	1.33624e-48
3B - SENS - top 20 for each M, S, and V	1-sample	TC	UKB_CAD	gw_SNPs	mean	30	0.202571	0.0281694	6.42497e-13	266.7	197.778	4.86446e-27
3B - SENS - top 20 for each M, S, and V	1-sample	TC	UKB_CAD	gw_SNPs	slope	24	-0.309984	0.0608141	3.44625e-07	113.927	205.772	2.61615e-31
3B - SENS - top 20 for each M, S, and V	1-sample	TC	UKB_CAD	gw_SNPs	var	27	1.54873	0.32005	1.30481e-06	181.066	284.302	2.85332e-45
3C - SENS - SNPs with pleiotropic effects	2-sample	TC	Aragam_CAD	all_SNPs	mean	144	0.114236	0.0300962	0.00014724	28.9091	1876.97	1.02036e-299
3C - SENS - SNPs with pleiotropic effects	2-sample	TC	Aragam_CAD	all_SNPs	slope	144	-0.158564	0.0429308	0.000221202	17.2484	1886.14	1.4669e-301
3C - SENS - SNPs with pleiotropic effects	2-sample	TC	Aragam_CAD	all_SNPs	var	144	0.746284	0.254559	0.00337135	21.2937	1948.93	0
3C - SENS - SNPs with pleiotropic effects	2-sample	TC	Aragam_CAD	gw_SNPs	mean	50	0.126255	0.0197315	1.5672e-10	68.7706	227.91	6.95017e-25
3C - SENS - SNPs with pleiotropic effects	2-sample	TC	Aragam_CAD	gw_SNPs	slope	29	-0.155228	0.0341561	5.50209e-06	54.963	150.444	1.0251e-18
3C - SENS - SNPs with pleiotropic effects	2-sample	TC	Aragam_CAD	gw_SNPs	var	33	0.880767	0.269386	0.00107723	60.4832	312.204	1.08131e-47
3C - SENS - SNPs with pleiotropic effects	1-sample	TC	UKB_CAD	all_SNPs	mean	144	0.129852	0.0382635	0.000689775	28.9091	955.985	2.37443e-120
3C - SENS - SNPs with pleiotropic effects	1-sample	TC	UKB_CAD	all_SNPs	slope	144	-0.180403	0.0546432	0.000961808	17.2484	959.817	4.63034e-121
3C - SENS - SNPs with pleiotropic effects	1-sample	TC	UKB_CAD	all_SNPs	var	144	0.946189	0.319038	0.00301936	21.2937	973.12	1.57489e-123
3C - SENS - SNPs with pleiotropic effects	1-sample	TC	UKB_CAD	gw_SNPs	mean	50	0.145347	0.025935	2.09146e-08	68.7706	124.383	1.7488e-08
3C - SENS - SNPs with pleiotropic effects	1-sample	TC	UKB_CAD	gw_SNPs	slope	29	-0.166929	0.0438212	0.000139342	54.963	77.5384	1.54375e-06
3C - SENS - SNPs with pleiotropic effects	1-sample	TC	UKB_CAD	gw_SNPs	var	33	1.15192	0.297726	0.000109257	60.4832	122.821	1.43084e-12
3D - SENS - SNPs with plausible biology	2-sample	TC	Aragam_CAD	all_SNPs	mean	11	0.249818	0.0767271	0.0011302	378.188	790.609	2.15444e-163
3D - SENS - SNPs with plausible biology	2-sample	TC	Aragam_CAD	all_SNPs	slope	11	-0.425788	0.195064	0.0290501	98.4185	1103.14	1.1122e-230
3D - SENS - SNPs with plausible biology	2-sample	TC	Aragam_CAD	all_SNPs	var	11	1.19944	0.938118	0.201051	203.244	1399.9	1.04389e-294
3D - SENS - SNPs with plausible biology	2-sample	TC	Aragam_CAD	gw_SNPs	mean	9	0.250581	0.0821465	0.00228528	461.935	724.456	3.87988e-151
3D - SENS - SNPs with plausible biology	2-sample	TC	Aragam_CAD	gw_SNPs	slope	7	-0.395373	0.0460075	8.42371e-18	150.842	35.814	2.99589e-06
3D - SENS - SNPs with plausible biology	2-sample	TC	Aragam_CAD	gw_SNPs	var	8	1.35761	0.633855	0.0322066	276.973	444.16	7.96987e-92
3D - SENS - SNPs with plausible biology	1-sample	TC	UKB_CAD	all_SNPs	mean	11	0.248566	0.0923754	0.00712755	378.188	376.568	9.072e-75
3D - SENS - SNPs with plausible biology	1-sample	TC	UKB_CAD	all_SNPs	slope	11	-0.407182	0.22965	0.0762198	98.4185	493.942	8.69754e-100
3D - SENS - SNPs with plausible biology	1-sample	TC	UKB_CAD	all_SNPs	var	11	1.00966	1.10827	0.362285	203.244	599.469	2.28783e-122
3D - SENS - SNPs with plausible biology	1-sample	TC	UKB_CAD	gw_SNPs	mean	9	0.249324	0.100401	0.0130177	461.935	355.637	5.66823e-72
3D - SENS - SNPs with plausible biology	1-sample	TC	UKB_CAD	gw_SNPs	slope	7	-0.368338	0.0651912	1.60345e-08	150.842	23.2556	0.000715253
3D - SENS - SNPs with plausible biology	1-sample	TC	UKB_CAD	gw_SNPs	var	8	1.23192	0.696605	0.0769828	276.973	164.42	3.76456e-32
3E - SENS - SNPs with significant sex interaction	2-sample	TC	Aragam_CAD	all_SNPs	mean	11	0.286413	0.0878073	0.00110692	256.106	695.073	7.17013e-143
3E - SENS - SNPs with significant sex interaction	2-sample	TC	Aragam_CAD	all_SNPs	slope	11	-0.448149	0.236151	0.0577329	64.9476	1054.75	2.98695e-220
3E - SENS - SNPs with significant sex interaction	2-sample	TC	Aragam_CAD	all_SNPs	var	11	1.06516	1.29792	0.411835	107.068	1344.08	1.17133e-282
3E - SENS - SNPs with significant sex interaction	2-sample	TC	Aragam_CAD	gw_SNPs	mean	8	0.284592	0.104428	0.00642518	349.835	683.138	2.97758e-143
3E - SENS - SNPs with significant sex interaction	2-sample	TC	Aragam_CAD	gw_SNPs	slope	6	-0.379128	0.07229	1.56664e-07	112.957	46.6912	6.5674e-09
3E - SENS - SNPs with significant sex interaction	2-sample	TC	Aragam_CAD	gw_SNPs	var	6	1.36605	1.056	0.195799	186.918	424.182	1.81696e-89
3E - SENS - SNPs with significant sex interaction	1-sample	TC	UKB_CAD	all_SNPs	mean	11	0.302252	0.107584	0.00496248	256.106	344.298	6.45962e-68
3E - SENS - SNPs with significant sex interaction	1-sample	TC	UKB_CAD	all_SNPs	slope	11	-0.463709	0.281404	0.0993855	64.9476	484.496	9.06044e-98
3E - SENS - SNPs with significant sex interaction	1-sample	TC	UKB_CAD	all_SNPs	var	11	0.983696	1.50768	0.514106	107.068	590.9	1.56807e-120
3E - SENS - SNPs with significant sex interaction	1-sample	TC	UKB_CAD	gw_SNPs	mean	8	0.298408	0.126987	0.0187781	349.835	333.493	4.19663e-68
3E - SENS - SNPs with significant sex interaction	1-sample	TC	UKB_CAD	gw_SNPs	slope	6	-0.372326	0.0811762	4.50435e-06	112.957	19.0531	0.00187881
3E - SENS - SNPs with significant sex interaction	1-sample	TC	UKB_CAD	gw_SNPs	var	6	1.32186	1.12736	0.240986	186.918	157.55	3.29302e-32
